# Large-scale transcriptome-wide profiling of microRNAs in human placenta and maternal plasma at early to mid gestation

**DOI:** 10.1101/2020.08.19.20177873

**Authors:** Melanie D. Smith, Katherine Pillman, Tanja Jankovic-Karasoulos, Dale McAninch, Qianhui Wan, K. Justinian Bogias, Dylan McCullough, Tina Bianco-Miotto, James Breen, Claire T. Roberts

## Abstract

**Background:** MicroRNAs (miRNAs) are increasingly seen as important regulators of placental development and opportunistic biomarker targets. Given the difficulty in obtaining samples from early gestation and subsequent paucity of the same, investigation of the role of miRNAs in early gestation human placenta has been limited. To address this, we generated miRNA profiles using 96 placentas from presumed normal pregnancies, across early gestation, in combination with matched profiles from maternal plasma. Placenta samples range from 6-23 weeks’ gestation, a time period that includes placenta from the early, relatively low but physiological (6-10 weeks’ gestation) oxygen environment, and later, physiologically normal oxygen environment (11-23 weeks’ gestation).

**Results:** We identified 637 miRNAs with expression in 86 samples (after removing poor quality samples), showing a clear gestational age gradient from 6-23 weeks’ gestation. We identified 374 differentially expressed (DE) miRNAs between placentas from 6-10 weeks’ versus 11-23 weeks’ gestation. We see a clear gestational age group bias in miRNA clusters C19MC, C14MC, miR-17∼92 and paralogs, regions that also include many DE miRNAs. Proportional change in expression of placenta-specific miRNA clusters was reflected in maternal plasma.

**Conclusion:** The presumed introduction of oxygenated maternal blood into the placenta (between ∼10-12 weeks’ gestation) changes the miRNA profile of the chorionic villus, particularly in placenta-specific miRNA clusters. Data presented here comprise a clinically important reference set for studying early placenta development and may underpin the generation of minimally invasive methods for monitoring placental health.

## Additional file 1 for "Large-scale transcriptome-wide profiling of microRNAs in human placenta and maternal plasma at early to mid gestation"

### Sheet: Table S1  placentaReadStats
Additional file 1: Table S1. Read statistics for 96 placenta samples miRNA-Seq data.
Samplename	Raw Counts	% Trimmed	% Aligned
PAC0006	15617727	96.73	82.75
PAC0007	18346194	91.85	63.69
PAC0008	21944968	95.83	59.49
PAC0009	21283162	92.07	56.37
PAC0010	16359621	96.15	45.54
PAC0011	20071691	96.3	60.21
PAC0012	20425855	90.72	41.35
PAC0013	18480141	94.41	52.29
PAC0014	21945774	91.42	51.53
PAC0015	19288364	94.67	57.97
PAC0016	18314143	95.17	48.22
PAC0017	19080086	96.59	68.23
PAC0018	11103598	87.34	46.99
PAC0020	13410484	84.67	42.1
PAC0021	15068967	92.38	59.78
PAC0022	13719687	87.45	49.29
PAC0023	15628475	83.65	59.12
PAC0024	19323995	96.54	41.07
PAC0025	18936373	95.69	53.01
PAC0026	22429127	95.81	73.51
PAC0027	23415109	97.36	76.81
PAC0029	12477918	79.88	49.99
PAC0030	20998291	94.46	71.17
PAC0031	19801732	96.5	74.7
PAC0032	18076775	94.39	53.19
PAC0033	12439506	83.4	55.76
PAC0034	29850487	91	48.58
PAC0035	19133401	91.62	52.6
PAC0036	20897522	94.7	38.51
PAC0037	19700100	92.47	51.4
PAC0038	28393330	91.4	38.38
PAC0039	20508135	94.13	62.81
PAC0040	24059962	95.85	60.17
PAC0041	20653907	90.37	29.54
PAC0042	20424300	93.68	45.78
PAC0043	21975189	96.32	61.72
PAC0044	18379352	94.12	44.92
PAC0045	22505578	93.15	60.67
PAC0046	19368006	90.71	48.9
PAC0047	24626089	93.72	61.64
PAC0048	20059066	82.58	31.81
PAC0049	23315765	86.86	42.6
PAC0050	20146123	89.47	53.9
PAC0051	18803987	90.46	50.5
PAC0052	21550569	92.83	51.63
PAC0053	21550052	96.41	72.09
PAC0054	22080049	93.96	64.84
PAC0055	20020011	92.59	42.63
PAC0056	20127456	94.46	28.52
PAC0057	15772393	75.49	45.38
PAC0058	20627138	97	69.27
PAC0059	22118208	94.2	59.82
PAC0060	20262309	96.43	66.5
PAC0062	15811401	93.89	59.42
PAC0063	19733534	94.36	52.49
PAC0064	16743449	94.99	57.34
PAC0065	18459240	89.81	43.66
PAC0069	22352351	89.76	49.78
PAC0070	19631214	83.56	17.61
PAC0071	23463941	8.28	7.76
PAC0072	20305374	76.45	41.58
PAC0074	16766611	82.15	46.53
PAC0075	17034475	79.96	49.88
PAC0076	20911300	78.51	50.32
PAC0077	14226364	87.68	39.68
PAC0078	15738369	90.76	53.39
PAC0083	15996540	79.41	36.68
PAC0084	15920791	83.56	45.03
PAC0086	16725589	80.8	22.55
PAC0087	10209051	82.98	54.56
PAC0088	16850759	78.16	40.8
PAC0091	19727886	76	40.52
PAC0093	16293032	83.84	43.72
PAC0097	17123067	87.17	51.69
PAC0098	16518455	81.64	53.43
PAC0099	18122106	83.48	44.82
PAC0100	19558686	82.31	48.36
PAC0102	17706645	84.14	54.83
PAC0103	21505665	83.5	53.64
PAC0105	18307769	82.93	52.24
PAC0107	18265596	88.04	49.47
PAC0108	17664567	86.14	54.96
PAC0109	19779530	85.58	53.54
PAC0111	16821380	82.07	42.95
PAC0114	16684152	89.35	44.87
PAC0117	17091974	87.97	65.07
PAC0118	15595005	87.5	61.05
PAC0120	17994272	80.53	55.3
PAC0122	15324909	86.11	38.61
PAC0124	17665034	84.84	37.73
PAC0127	15095985	86.02	41.33
PAC0129	18765134	84.75	29.56
PAC0131	11094205	36.08	0.13
PAC0134	17838015	87.04	62.24
PAC0139	14426693	89.8	55.86
PAC0140	20735797	89.94	65.19

### Sheet: Table S2 placenta_miRNA
Additional file 1: Table S2. miRNA expression data from 86 placenta chorionic villous samples. Expression values calculated as log2 CPM across 86 samples passing filters (all_mean), across samples of 6-10 weeks' gestation (≤10_mean) and for samples 11-23 weeks' gestation (>10_mean). Relative ranks for mean expression is also given as all_rank, ≤10_rank and >10_rank respectively.
miRNA	all_mean	all_rank	≤10_mean	≤10_rank	>10_mean	>10_rank
hsa-let-7a-3p	4.07243	399	3.37014	448	4.42974	385
hsa-let-7a-5p	14.4138	8	13.59	20	14.8329	7
hsa-let-7b-5p	10.8127	73	10.5231	80	10.9601	69
hsa-let-7c-5p	9.34101	129	8.98596	146	9.52164	126
hsa-let-7d-3p	1.83837	559	1.71005	573	1.90366	556
hsa-let-7d-5p	7.98313	193	7.50685	206	8.22545	182
hsa-let-7e-3p	2.72464	485	2.51546	502	2.83106	480
hsa-let-7e-5p	12.1192	43	11.5726	53	12.3973	37
hsa-let-7f-5p	11.5188	53	11.3758	58	11.5915	52
hsa-let-7g-5p	8.8903	151	8.66056	162	9.00718	146
hsa-let-7i-5p	10.3502	89	10.3652	87	10.3426	87
hsa-miR-1-3p	7.48859	207	6.95346	234	7.76085	201
hsa-miR-100-3p	3.74457	427	3.41895	444	3.91024	414
hsa-miR-100-5p	13.0433	30	12.2828	39	13.4303	25
hsa-miR-101-3p	10.5761	82	10.27	91	10.7318	80
hsa-miR-103a-3p	13.4061	25	13.1999	26	13.511	24
hsa-miR-105-3p	1.64659	574	1.88381	556	1.5259	582
hsa-miR-105-5p	6.90921	239	6.93134	238	6.89795	236
hsa-miR-106a-3p	1.53643	581	1.35636	599	1.62804	573
hsa-miR-106a-5p	3.55323	437	4.05839	407	3.29621	448
hsa-miR-106b-3p	8.66348	161	8.55426	165	8.71905	157
hsa-miR-106b-5p	4.63832	364	4.96855	348	4.4703	378
hsa-miR-107	10.822	71	10.7567	73	10.8552	76
hsa-miR-10a-3p	4.82923	352	4.90576	350	4.79029	358
hsa-miR-10a-5p	10.1396	98	10.1164	98	10.1515	100
hsa-miR-10b-3p	2.16682	534	2.12852	539	2.18631	529
hsa-miR-10b-5p	8.11257	189	8.03503	191	8.15202	187
hsa-miR-1180-3p	5.53036	316	5.31699	322	5.63892	311
hsa-miR-1185-1-3p	6.50765	259	6.24174	277	6.64294	251
hsa-miR-1185-2-3p	4.39606	379	4.2722	385	4.45907	382
hsa-miR-1185-5p	4.98465	344	4.62952	362	5.16533	340
hsa-miR-1197	4.63133	365	4.56836	366	4.66337	366
hsa-miR-122-5p	6.92759	237	8.52808	166	6.1133	282
hsa-miR-1226-3p	4.39127	380	4.25136	387	4.46245	381
hsa-miR-1228-3p	0.978319	617	1.20969	605	0.860605	622
hsa-miR-124-3p	1.23229	599	2.43312	513	0.621342	629
hsa-miR-1246	6.23933	279	6.53818	262	6.08729	284
hsa-miR-1247-3p	4.94478	347	4.86322	355	4.98628	346
hsa-miR-1247-5p	8.95004	146	8.37495	177	9.24262	135
hsa-miR-1255a	0.684126	630	1.50841	591	0.264754	635
hsa-miR-1255b-5p	2.44833	508	2.79287	484	2.27303	516
hsa-miR-125a-3p	5.58863	311	5.30964	325	5.73058	303
hsa-miR-125a-5p	15.4653	2	14.9348	5	15.7352	1
hsa-miR-125b-1-3p	5.54783	314	5.27128	329	5.68853	306
hsa-miR-125b-2-3p	4.54064	369	4.16248	395	4.73304	363
hsa-miR-125b-5p	14.132	14	13.4731	22	14.4673	11
hsa-miR-126-3p	14.3378	10	13.9066	13	14.5572	9
hsa-miR-126-5p	11.3286	56	11.013	67	11.4892	54
hsa-miR-1260a	7.12381	228	7.16492	225	7.1029	231
hsa-miR-1260b	7.17398	224	7.28697	216	7.11649	230
hsa-miR-1262	3.73699	428	3.85699	420	3.67593	431
hsa-miR-1268a	1.9902	549	2.76486	485	1.59607	576
hsa-miR-1268b	2.04229	544	2.8292	480	1.64193	571
hsa-miR-1269a	5.12331	338	4.07214	404	5.65811	309
hsa-miR-1269b	1.51537	582	0.598904	621	1.98165	551
hsa-miR-127-3p	8.5711	167	8.39188	175	8.66229	160
hsa-miR-127-5p	7.5515	205	7.42546	212	7.61562	207
hsa-miR-1270	2.85548	477	3.18181	459	2.68945	486
hsa-miR-1271-5p	4.36073	382	4.24979	388	4.41717	387
hsa-miR-1275	4.15118	397	4.27504	384	4.08816	402
hsa-miR-1277-3p	0.449997	633	0.121109	632	0.617326	630
hsa-miR-1277-5p	5.79252	297	5.54396	315	5.91898	293
hsa-miR-128-3p	9.30567	131	9.43512	126	9.23981	136
hsa-miR-1283	11.7667	51	11.9283	43	11.6844	50
hsa-miR-1285-3p	0.939217	620	1.29602	602	0.757686	626
hsa-miR-1287-5p	5.04504	340	4.79422	359	5.17265	338
hsa-miR-129-5p	0.831358	626	2.27679	527	0.0959646	637
hsa-miR-1290	3.10911	461	3.18856	458	3.06868	468
hsa-miR-1295a	1.881	556	1.56208	585	2.04326	546
hsa-miR-1296-5p	5.16094	337	5.06675	345	5.20886	336
hsa-miR-1299	2.28545	523	2.50478	505	2.17385	531
hsa-miR-1301-3p	6.55274	256	6.40297	268	6.62894	252
hsa-miR-1304-3p	3.44224	447	4.25879	386	3.02681	469
hsa-miR-1305	0.786656	628	1.18217	608	0.58543	631
hsa-miR-1306-3p	2.57253	500	2.52168	500	2.5984	490
hsa-miR-1306-5p	3.22626	456	2.86843	477	3.40832	445
hsa-miR-1307-3p	7.87003	197	7.88421	195	7.86281	199
hsa-miR-1307-5p	7.1761	222	7.23642	222	7.14541	227
hsa-miR-130a-3p	10.298	90	10.3008	90	10.2965	90
hsa-miR-130b-3p	6.55129	257	6.95233	235	6.34725	273
hsa-miR-130b-5p	4.86828	351	5.31238	323	4.64233	367
hsa-miR-132-3p	7.51396	206	7.4426	210	7.55027	213
hsa-miR-132-5p	4.7117	357	4.55808	368	4.78986	359
hsa-miR-1323	13.5282	22	13.7488	17	13.416	26
hsa-miR-133a-3p	6.38981	268	5.79302	296	6.69344	245
hsa-miR-133b	4.63849	363	4.16149	396	4.88118	352
hsa-miR-134-5p	8.33974	177	8.38125	176	8.31861	177
hsa-miR-135a-5p	4.29511	386	3.5219	441	4.68849	364
hsa-miR-135b-3p	2.05663	542	2.47505	510	1.84375	561
hsa-miR-135b-5p	7.77041	201	7.77333	198	7.76892	200
hsa-miR-136-3p	8.59281	165	8.1217	189	8.8325	152
hsa-miR-136-5p	7.46132	210	7.02388	230	7.68388	204
hsa-miR-137	1.94026	553	0.701286	618	2.57062	495
hsa-miR-138-5p	4.01424	408	3.12061	465	4.4689	379
hsa-miR-139-3p	1.13944	607	-0.0641639	634	1.7518	565
hsa-miR-139-5p	2.62713	491	1.68967	575	3.10408	463
hsa-miR-140-3p	10.0275	105	9.79999	113	10.1433	101
hsa-miR-140-5p	5.77609	298	5.69758	299	5.81603	300
hsa-miR-141-3p	12.3755	37	12.4293	38	12.3481	40
hsa-miR-141-5p	6.72618	248	7.09873	226	6.53663	254
hsa-miR-142-3p	10.1809	95	9.97761	106	10.2843	92
hsa-miR-142-5p	7.9488	194	7.84695	196	8.00063	193
hsa-miR-143-3p	14.2058	13	13.5972	19	14.5155	10
hsa-miR-143-5p	7.18167	221	6.80786	247	7.37186	220
hsa-miR-144-3p	5.64487	307	5.85878	293	5.53604	316
hsa-miR-144-5p	6.89161	241	7.30752	215	6.68001	246
hsa-miR-145-3p	6.67269	249	6.3388	272	6.84257	241
hsa-miR-145-5p	10.1791	96	9.64533	120	10.4507	85
hsa-miR-1468-5p	1.46421	584	1.41111	596	1.49122	586
hsa-miR-146a-5p	8.94443	147	8.5252	168	9.15772	138
hsa-miR-146b-3p	2.59991	494	2.74554	489	2.52582	498
hsa-miR-146b-5p	9.09812	139	9.16771	139	9.06271	142
hsa-miR-147b	1.71754	569	1.72139	571	1.71558	569
hsa-miR-148a-3p	11.5722	52	11.7793	48	11.4668	56
hsa-miR-148a-5p	4.04956	403	4.41297	378	3.86467	415
hsa-miR-148b-3p	11.1702	63	10.9041	71	11.3055	61
hsa-miR-148b-5p	5.20777	335	5.03806	346	5.29411	327
hsa-miR-149-5p	10.1821	94	10.0063	105	10.2715	94
hsa-miR-150-5p	5.54132	315	5.65823	303	5.48183	318
hsa-miR-151a-3p	10.5956	81	10.694	75	10.5456	81
hsa-miR-151a-5p	6.96068	235	7.01084	231	6.93515	235
hsa-miR-151b	6.15758	283	6.21966	279	6.12599	280
hsa-miR-152-3p	10.774	74	10.4505	84	10.9385	72
hsa-miR-154-3p	3.16101	459	2.92685	471	3.28015	451
hsa-miR-154-5p	7.42686	212	7.0415	229	7.62292	206
hsa-miR-155-5p	8.63137	162	8.52635	167	8.6848	158
hsa-miR-15a-5p	7.42362	213	7.50228	207	7.3836	218
hsa-miR-15b-3p	6.04734	284	6.40254	269	5.86663	297
hsa-miR-15b-5p	9.02668	144	9.01084	143	9.03474	144
hsa-miR-16-1-3p	0.43587	635	0.66168	619	0.320984	634
hsa-miR-16-2-3p	3.7123	430	4.05964	406	3.53558	439
hsa-miR-16-5p	14.3248	11	14.34	9	14.3172	12
hsa-miR-17-3p	5.27873	330	5.64354	306	5.09313	343
hsa-miR-17-5p	7.01886	234	7.71213	201	6.66614	248
hsa-miR-181a-2-3p	8.61898	163	8.72443	159	8.56533	168
hsa-miR-181a-3p	7.39782	215	7.08851	227	7.55518	212
hsa-miR-181a-5p	13.2508	27	12.5387	36	13.6131	22
hsa-miR-181b-2-3p	1.45961	585	1.93998	552	1.21521	602
hsa-miR-181b-3p	1.76438	565	1.87551	557	1.70783	570
hsa-miR-181b-5p	10.6865	78	10.4942	81	10.7844	77
hsa-miR-181c-3p	2.6948	487	2.13282	538	2.98073	472
hsa-miR-181c-5p	4.22591	393	3.4078	445	4.64214	368
hsa-miR-181d-5p	4.27097	388	3.79872	425	4.51124	377
hsa-miR-182-5p	8.82912	153	9.21557	138	8.6325	162
hsa-miR-183-3p	1.07187	611	1.186	607	1.01381	612
hsa-miR-183-5p	8.71032	157	8.8799	150	8.62404	164
hsa-miR-184	6.84942	244	6.11371	283	7.22372	226
hsa-miR-185-3p	2.53521	503	2.41621	516	2.59575	492
hsa-miR-185-5p	9.34126	128	9.37723	128	9.32296	131
hsa-miR-186-5p	9.82439	116	9.85532	110	9.80865	113
hsa-miR-187-3p	5.7273	301	5.21659	333	5.98714	287
hsa-miR-188-5p	2.96943	472	2.62388	494	3.14524	460
hsa-miR-18a-3p	4.25928	389	4.81819	357	3.97492	408
hsa-miR-18a-5p	4.35119	383	5.08255	344	3.9791	407
hsa-miR-190a-5p	6.01002	286	6.2893	275	5.86793	296
hsa-miR-190b	3.89634	416	3.74934	428	3.97112	409
hsa-miR-191-3p	4.47449	376	4.84676	356	4.28509	392
hsa-miR-191-5p	13.7018	19	13.6262	18	13.7402	18
hsa-miR-192-3p	1.58329	578	1.68302	576	1.53255	581
hsa-miR-192-5p	8.89625	149	9.05804	142	8.81393	153
hsa-miR-193a-5p	5.6782	304	5.43434	318	5.80227	301
hsa-miR-193b-3p	5.43031	323	5.57004	312	5.35921	323
hsa-miR-193b-5p	5.44268	322	5.50498	317	5.41098	321
hsa-miR-194-5p	6.92364	238	6.97441	233	6.89781	237
hsa-miR-195-3p	3.49988	440	1.86682	558	4.33073	390
hsa-miR-195-5p	6.32729	275	6.26531	276	6.35882	271
hsa-miR-196a-5p	8.70032	160	8.34657	178	8.88029	150
hsa-miR-196b-5p	8.84678	152	8.703	160	8.91993	149
hsa-miR-197-3p	6.4504	263	6.29876	274	6.52755	255
hsa-miR-1976	0.986927	616	0.656246	620	1.15517	606
hsa-miR-199a-3p	15.4443	3	15.214	4	15.5614	3
hsa-miR-199a-5p	10.7393	77	10.3235	89	10.9509	71
hsa-miR-199b-5p	10.4989	83	9.96801	107	10.7689	79
hsa-miR-19a-3p	5.96706	288	6.65008	257	5.61956	312
hsa-miR-19b-1-5p	1.44756	586	2.33872	523	0.994157	614
hsa-miR-19b-3p	9.20863	135	9.64888	117	8.98464	148
hsa-miR-200a-3p	5.77271	299	6.81441	245	5.24272	330
hsa-miR-200b-3p	5.66625	305	6.75207	250	5.11381	342
hsa-miR-200c-3p	13.721	18	13.9316	12	13.6139	21
hsa-miR-200c-5p	5.02119	343	5.34729	321	4.85528	354
hsa-miR-202-5p	2.32959	516	2.05521	541	2.46919	503
hsa-miR-203a-3p	8.93174	148	9.29135	134	8.74877	156
hsa-miR-204-5p	5.65545	306	6.09684	284	5.43088	320
hsa-miR-205-3p	2.4617	507	3.13361	463	2.11986	537
hsa-miR-205-5p	13.696	20	13.8417	14	13.6219	20
hsa-miR-206	3.97912	409	4.56045	367	3.68335	429
hsa-miR-20a-3p	4.04739	405	4.52807	370	3.80283	420
hsa-miR-20a-5p	10.2632	92	10.9569	70	9.91028	112
hsa-miR-20b-5p	8.59991	164	8.48625	170	8.65774	161
hsa-miR-21-3p	6.22518	280	6.16275	281	6.25694	276
hsa-miR-21-5p	14.459	7	14.2039	10	14.5887	8
hsa-miR-210-3p	6.50714	260	6.6782	255	6.4201	263
hsa-miR-211-5p	2.80319	481	2.42649	514	2.99485	471
hsa-miR-2110	4.28494	387	4.42326	376	4.21457	396
hsa-miR-2116-3p	2.87233	475	2.74604	488	2.93658	475
hsa-miR-2116-5p	1.97068	552	1.71095	572	2.10282	539
hsa-miR-214-3p	8.54312	168	8.45079	171	8.5901	166
hsa-miR-214-5p	4.82459	353	4.59595	365	4.94092	348
hsa-miR-215-5p	0.871623	622	0.882203	614	0.866241	621
hsa-miR-218-5p	10.1078	101	9.77205	114	10.2786	93
hsa-miR-219a-5p	1.13398	609	1.5306	587	0.932185	618
hsa-miR-22-3p	12.0951	44	12.004	42	12.1415	43
hsa-miR-22-5p	6.38441	270	6.39016	270	6.38149	269
hsa-miR-221-3p	13.2872	26	12.7479	30	13.5616	23
hsa-miR-221-5p	6.60153	253	6.12074	282	6.84613	240
hsa-miR-222-3p	9.83651	114	9.31817	133	10.1002	104
hsa-miR-223-3p	11.1299	66	10.5636	79	11.4181	57
hsa-miR-223-5p	4.58865	367	4.13213	397	4.82092	356
hsa-miR-224-5p	12.8272	33	12.7453	31	12.8689	33
hsa-miR-2276-3p	1.3702	594	1.26423	603	1.42411	590
hsa-miR-2277-5p	2.03685	545	1.79956	562	2.15757	533
hsa-miR-23a-3p	13.7816	16	13.5529	21	13.898	16
hsa-miR-23a-5p	1.64186	575	1.49172	593	1.71824	567
hsa-miR-23b-3p	12.2524	39	11.8797	45	12.4421	36
hsa-miR-23b-5p	4.66574	361	4.41431	377	4.79366	357
hsa-miR-23c	1.87846	557	1.49857	592	2.07174	543
hsa-miR-24-3p	13.556	21	13.1468	27	13.7642	17
hsa-miR-25-3p	11.388	55	11.4562	56	11.3533	59
hsa-miR-25-5p	4.10688	398	4.61703	364	3.84734	417
hsa-miR-26a-1-3p	3.81026	424	4.21425	392	3.60473	435
hsa-miR-26a-2-3p	3.43386	449	3.70492	432	3.29595	449
hsa-miR-26a-5p	14.84	6	14.5396	6	14.9928	6
hsa-miR-26b-3p	4.47969	375	4.62415	363	4.40619	388
hsa-miR-26b-5p	15.2317	5	15.2709	3	15.2117	5
hsa-miR-27a-3p	11.9095	46	11.6896	50	12.0214	46
hsa-miR-27a-5p	5.46793	321	5.94447	291	5.22548	335
hsa-miR-27b-3p	12.9727	32	12.7361	32	13.0931	31
hsa-miR-27b-5p	3.74584	426	4.03392	409	3.59928	436
hsa-miR-28-3p	9.47766	126	9.32825	132	9.55367	122
hsa-miR-28-5p	4.65068	362	4.48751	371	4.73369	362
hsa-miR-296-3p	3.70952	431	4.0104	412	3.55644	438
hsa-miR-296-5p	4.21121	394	4.44958	373	4.08993	401
hsa-miR-299-3p	5.86817	293	5.70054	297	5.95346	289
hsa-miR-299-5p	8.1832	186	7.96129	192	8.2961	181
hsa-miR-29a-3p	11.8871	47	11.5931	52	12.0367	44
hsa-miR-29a-5p	2.28437	524	2.01856	545	2.4196	506
hsa-miR-29b-1-5p	2.09767	539	1.9093	554	2.1935	528
hsa-miR-29b-2-5p	4.07202	401	3.97702	413	4.12035	398
hsa-miR-29b-3p	9.51857	125	9.40539	127	9.57616	121
hsa-miR-29c-3p	10.7734	75	10.7584	72	10.7809	78
hsa-miR-29c-5p	6.39266	267	6.40317	267	6.38732	266
hsa-miR-301a-3p	6.27698	278	6.0633	286	6.38569	267
hsa-miR-301a-5p	2.84849	478	2.90669	473	2.81888	481
hsa-miR-301b-3p	2.06802	541	2.4787	509	1.85908	560
hsa-miR-3064-5p	2.04862	543	1.94167	551	2.10303	538
hsa-miR-3065-3p	4.02442	406	3.88015	419	4.09782	400
hsa-miR-3065-5p	6.51007	258	6.50499	263	6.51265	258
hsa-miR-30a-3p	10.6335	80	10.0804	99	10.9149	73
hsa-miR-30a-5p	13.7285	17	13.2207	25	13.9868	15
hsa-miR-30b-3p	4.75113	355	5.00729	347	4.6208	369
hsa-miR-30b-5p	10.9341	69	11.0265	65	10.8872	75
hsa-miR-30c-1-3p	3.88183	418	4.09879	400	3.77145	422
hsa-miR-30c-2-3p	6.45401	262	6.01302	289	6.67837	247
hsa-miR-30c-5p	10.8128	72	10.6562	76	10.8925	74
hsa-miR-30d-3p	6.40006	266	6.71883	252	6.23787	277
hsa-miR-30d-5p	15.6005	1	15.5296	1	15.6365	2
hsa-miR-30e-3p	9.22805	134	9.22184	136	9.23121	137
hsa-miR-30e-5p	11.2968	59	11.3505	60	11.2695	62
hsa-miR-31-3p	1.12393	610	1.51747	588	0.923708	619
hsa-miR-31-5p	9.25991	133	9.54326	123	9.11576	140
hsa-miR-3123	3.0837	465	3.85532	421	2.69112	485
hsa-miR-3145-3p	1.63321	576	1.72308	569	1.58749	578
hsa-miR-3168	3.92336	414	5.27893	328	3.23369	452
hsa-miR-3173-5p	2.29385	521	2.51286	503	2.18242	530
hsa-miR-3182	4.20806	395	5.12592	341	3.74107	426
hsa-miR-3188	0.787345	627	-0.0486323	633	1.21267	603
hsa-miR-32-3p	2.36001	513	2.88598	476	2.09242	541
hsa-miR-32-5p	7.16815	225	7.22468	224	7.13939	228
hsa-miR-320a	12.2033	40	11.9017	44	12.3567	39
hsa-miR-320b	7.80852	199	7.67967	203	7.87408	196
hsa-miR-320c	7.05859	232	6.93865	237	7.11961	229
hsa-miR-320d	6.44174	264	6.34029	271	6.49335	260
hsa-miR-323a-3p	9.99477	107	9.75017	115	10.1192	103
hsa-miR-323b-3p	6.78408	246	6.59274	261	6.88142	238
hsa-miR-324-3p	5.56843	313	5.40611	319	5.65101	310
hsa-miR-324-5p	6.36922	273	6.0665	285	6.52323	257
hsa-miR-326	5.70536	303	5.58929	311	5.76442	302
hsa-miR-328-3p	4.96501	345	4.29218	381	5.30733	326
hsa-miR-329-3p	7.27987	218	6.91897	239	7.46349	215
hsa-miR-329-5p	3.06485	468	2.83551	479	3.18153	456
hsa-miR-330-3p	3.5954	434	3.54783	440	3.6196	433
hsa-miR-330-5p	5.88078	292	5.79445	295	5.92471	291
hsa-miR-331-3p	6.0096	287	6.18133	280	5.92222	292
hsa-miR-331-5p	2.33926	515	2.54457	499	2.2348	524
hsa-miR-335-3p	10.0508	104	10.1894	94	9.98029	111
hsa-miR-335-5p	12.1276	42	11.8508	47	12.2683	41
hsa-miR-337-3p	5.49108	320	5.28665	327	5.59509	313
hsa-miR-337-5p	7.47951	209	7.28177	217	7.58011	210
hsa-miR-338-3p	3.79609	425	3.17594	460	4.1116	399
hsa-miR-339-3p	5.85513	294	5.64645	305	5.9613	288
hsa-miR-339-5p	8.18017	187	7.94703	194	8.29878	180
hsa-miR-33a-5p	1.56809	579	1.81352	561	1.44322	588
hsa-miR-340-3p	1.83495	560	1.51528	589	1.99759	549
hsa-miR-340-5p	8.4067	174	8.1368	188	8.54402	170
hsa-miR-342-3p	11.3198	57	11.0148	66	11.475	55
hsa-miR-342-5p	4.0219	407	4.02509	410	4.02028	404
hsa-miR-345-5p	5.41802	325	5.62672	309	5.31184	325
hsa-miR-34a-3p	1.20714	601	0.966198	613	1.32973	597
hsa-miR-34a-5p	9.86121	112	9.5771	121	10.0058	109
hsa-miR-34b-3p	2.64265	490	2.16945	534	2.8834	479
hsa-miR-34b-5p	2.5872	497	1.94812	550	2.91234	478
hsa-miR-34c-3p	2.40742	511	2.05516	542	2.58664	494
hsa-miR-34c-5p	6.16724	281	5.53553	316	6.48863	261
hsa-miR-3605-3p	3.95271	412	3.37139	447	4.24848	395
hsa-miR-3607-3p	1.07141	612	1.21071	604	1.00054	613
hsa-miR-361-3p	8.45789	171	8.44816	172	8.46284	172
hsa-miR-361-5p	10.4707	84	10.3743	86	10.5197	82
hsa-miR-3613-5p	4.47141	377	4.21244	393	4.60317	370
hsa-miR-3614-3p	5.23596	333	5.23778	332	5.23504	331
hsa-miR-3614-5p	6.35265	274	6.4995	264	6.27794	275
hsa-miR-3615	5.84716	295	5.63862	308	5.95326	290
hsa-miR-362-3p	2.19683	532	2.02613	544	2.28368	514
hsa-miR-362-5p	6.93063	236	6.60791	259	7.09483	232
hsa-miR-363-3p	9.42448	127	8.8757	152	9.70369	118
hsa-miR-365a-3p	9.57122	124	9.64779	118	9.53226	123
hsa-miR-365a-5p	3.10568	462	3.02747	469	3.14547	459
hsa-miR-365b-5p	1.38372	593	1.35766	598	1.39697	592
hsa-miR-3664-3p	2.59585	496	3.07561	467	2.35175	513
hsa-miR-3679-5p	2.62176	492	2.64388	491	2.61051	489
hsa-miR-369-3p	9.20595	136	9.00012	144	9.31066	132
hsa-miR-369-5p	8.43628	172	8.18102	186	8.56614	167
hsa-miR-370-3p	8.19408	185	7.95732	193	8.31454	178
hsa-miR-370-5p	3.84887	420	3.82481	423	3.86111	416
hsa-miR-371a-5p	8.07733	190	8.98919	145	7.6134	208
hsa-miR-372-3p	8.39952	175	9.45083	125	7.86464	198
hsa-miR-373-3p	6.89424	240	7.61584	205	6.52711	256
hsa-miR-374a-3p	5.63968	309	5.79886	294	5.55869	314
hsa-miR-374a-5p	10.0835	103	10.08	100	10.0852	106
hsa-miR-374b-3p	2.31555	518	2.61163	495	2.16492	532
hsa-miR-374b-5p	8.33323	179	8.56509	164	8.21527	183
hsa-miR-375	5.71561	302	6.67474	256	5.22763	334
hsa-miR-376a-2-5p	2.86173	476	2.39051	519	3.10148	464
hsa-miR-376a-3p	9.07989	140	8.75657	158	9.24439	134
hsa-miR-376a-5p	4.73119	356	4.28598	383	4.9577	347
hsa-miR-376b-3p	5.03041	342	4.78935	360	5.15306	341
hsa-miR-376b-5p	5.51157	318	5.20192	335	5.66912	308
hsa-miR-376c-3p	9.9252	109	9.64692	119	10.0668	107
hsa-miR-376c-5p	5.51181	317	5.20169	336	5.6696	307
hsa-miR-377-3p	7.17506	223	6.9097	240	7.31006	221
hsa-miR-377-5p	3.69111	432	3.58308	435	3.74607	425
hsa-miR-378a-3p	10.6684	79	10.967	68	10.5165	83
hsa-miR-378a-5p	5.62038	310	6.05012	287	5.40174	322
hsa-miR-378d	5.33999	327	5.67497	300	5.16957	339
hsa-miR-378e	1.43909	587	1.47584	594	1.42039	591
hsa-miR-378g	1.87412	558	1.9929	548	1.8137	563
hsa-miR-379-3p	4.5034	373	4.43713	374	4.53711	373
hsa-miR-379-5p	10.3745	88	10.147	96	10.4903	84
hsa-miR-380-3p	1.7726	564	2.03915	543	1.63699	572
hsa-miR-380-5p	2.33975	514	2.49614	508	2.26018	521
hsa-miR-381-3p	9.58751	123	9.33484	131	9.71606	117
hsa-miR-381-5p	1.97164	551	2.00322	546	1.95557	552
hsa-miR-382-3p	7.74523	202	7.49856	208	7.87073	197
hsa-miR-382-5p	11.1551	64	10.9667	69	11.251	63
hsa-miR-3909	2.57911	499	2.89091	475	2.42048	505
hsa-miR-3912-3p	0.904906	621	0.74943	615	0.984008	615
hsa-miR-3913-5p	1.14751	605	0.706797	617	1.37173	593
hsa-miR-3927-3p	0.338191	636	-0.701861	637	0.867341	620
hsa-miR-3928-3p	1.54328	580	1.19996	606	1.71795	568
hsa-miR-3940-3p	1.06867	613	1.51291	590	0.842662	623
hsa-miR-409-3p	10.2768	91	10.2398	92	10.2956	91
hsa-miR-409-5p	6.89053	242	6.74015	251	6.96703	234
hsa-miR-410-3p	4.31358	385	4.06486	405	4.44012	384
hsa-miR-410-5p	2.80635	480	3.39736	446	2.50566	500
hsa-miR-411-3p	4.49204	374	4.42831	375	4.52447	376
hsa-miR-411-5p	9.88121	111	9.54957	122	10.0499	108
hsa-miR-412-5p	5.64297	308	5.10522	342	5.91657	294
hsa-miR-421	6.55427	255	6.80827	246	6.42504	262
hsa-miR-422a	1.40182	590	1.60203	582	1.29996	598
hsa-miR-423-3p	10.1357	99	10.0729	102	10.1677	99
hsa-miR-423-5p	9.32951	130	9.21733	137	9.38658	129
hsa-miR-424-3p	8.33091	180	8.32956	179	8.3316	176
hsa-miR-424-5p	11.2987	58	11.1607	62	11.3689	58
hsa-miR-425-3p	7.69052	204	7.67994	202	7.6959	203
hsa-miR-425-5p	11.0983	67	11.3715	59	10.9593	70
hsa-miR-4286	3.97082	411	3.94254	416	3.98521	406
hsa-miR-429	2.6956	486	4.0444	408	2.00936	548
hsa-miR-4301	2.94314	474	2.50192	506	3.16762	457
hsa-miR-431-3p	5.75247	300	5.55219	313	5.85436	298
hsa-miR-431-5p	11.8038	49	11.6405	51	11.8868	48
hsa-miR-432-3p	1.7802	563	1.62355	578	1.85991	559
hsa-miR-432-5p	11.4075	54	11.046	64	11.5914	53
hsa-miR-4326	1.26527	597	1.38069	597	1.20655	604
hsa-miR-433-3p	5.17648	336	4.87849	353	5.3281	324
hsa-miR-4448	2.13039	536	2.50799	504	1.93828	554
hsa-miR-4454	2.78053	483	3.06246	468	2.63709	487
hsa-miR-4483	3.44768	446	5.54735	314	2.37942	509
hsa-miR-449a	3.09445	463	3.34663	450	2.96615	474
hsa-miR-449c-5p	1.15229	604	1.57221	583	0.938647	617
hsa-miR-450a-1-3p	5.4221	324	4.88874	351	5.69346	305
hsa-miR-450a-2-3p	4.94939	346	4.40078	379	5.22851	332
hsa-miR-450a-5p	5.22437	334	4.81607	358	5.4321	319
hsa-miR-450b-5p	8.16319	188	7.72731	200	8.38495	174
hsa-miR-4516	1.68208	571	2.89513	474	1.06492	610
hsa-miR-451a	9.01802	145	9.50669	124	8.7694	154
hsa-miR-452-5p	8.22444	183	8.42757	174	8.12109	188
hsa-miR-4521	1.76176	567	2.80856	482	1.22918	601
hsa-miR-4532	2.12062	537	1.95414	549	2.20532	527
hsa-miR-454-3p	8.77437	155	8.7859	156	8.7685	155
hsa-miR-454-5p	3.19748	458	3.29671	454	3.147	458
hsa-miR-455-3p	6.481	261	6.68454	253	6.37745	270
hsa-miR-455-5p	9.03527	142	9.12162	140	8.99135	147
hsa-miR-4645-3p	0.768947	629	-0.382409	636	1.35472	594
hsa-miR-4659a-3p	1.3865	592	1.62017	579	1.26762	599
hsa-miR-4662a-5p	4.81771	354	4.87412	354	4.789	360
hsa-miR-4677-3p	1.4105	588	1.56502	584	1.33189	596
hsa-miR-4708-3p	1.65279	572	1.75941	565	1.59854	575
hsa-miR-4742-3p	2.58255	498	2.55416	497	2.59699	491
hsa-miR-4775	3.14117	460	3.14514	462	3.13914	461
hsa-miR-4791	0.849405	624	1.53811	586	0.49901	632
hsa-miR-4800-3p	0.969444	618	0.430904	627	1.24344	600
hsa-miR-4802-5p	1.14258	606	1.47581	595	0.973046	616
hsa-miR-4804-5p	1.1361	608	1.78938	563	0.803735	624
hsa-miR-483-3p	11.9118	45	11.6964	49	12.0214	45
hsa-miR-483-5p	10.1117	100	9.81227	112	10.2641	95
hsa-miR-484	8.70276	159	8.84677	154	8.6295	163
hsa-miR-485-3p	7.86882	198	7.44216	211	8.08589	190
hsa-miR-485-5p	6.30405	276	5.89808	292	6.5106	259
hsa-miR-486-5p	9.15888	137	9.23816	135	9.11855	139
hsa-miR-487a-3p	4.07216	400	3.71183	431	4.25549	393
hsa-miR-487a-5p	3.81088	423	3.318	453	4.06164	403
hsa-miR-487b-3p	9.30487	132	8.87796	151	9.52207	125
hsa-miR-487b-5p	4.23443	390	3.90417	417	4.40247	389
hsa-miR-488-3p	1.2051	602	0.555075	622	1.53581	580
hsa-miR-489-3p	3.31688	451	2.54648	498	3.70884	427
hsa-miR-490-3p	2.25794	526	2.29268	526	2.24027	523
hsa-miR-490-5p	2.15836	535	2.169	535	2.15295	534
hsa-miR-491-5p	5.08832	339	5.15294	339	5.05545	344
hsa-miR-493-3p	9.05784	141	8.98001	148	9.09743	141
hsa-miR-493-5p	10.899	70	10.6213	78	11.0403	66
hsa-miR-494-3p	8.34628	176	8.23737	183	8.40169	173
hsa-miR-495-3p	5.94137	289	5.65249	304	6.08834	283
hsa-miR-495-5p	3.88471	417	3.66858	434	3.99468	405
hsa-miR-496	5.30674	329	5.35408	320	5.28265	329
hsa-miR-497-5p	4.89011	349	4.22596	389	5.22801	333
hsa-miR-498	11.8512	48	12.1225	41	11.7132	49
hsa-miR-499a-5p	2.48697	504	2.44744	512	2.50707	499
hsa-miR-5001-3p	2.27156	525	2.3452	522	2.2341	525
hsa-miR-500a-3p	7.7017	203	7.22513	223	7.94416	195
hsa-miR-500a-5p	5.89345	291	5.60219	310	6.04164	286
hsa-miR-500b-5p	4.05983	402	3.68335	433	4.25137	394
hsa-miR-501-3p	5.30802	328	4.88622	352	5.52262	317
hsa-miR-501-5p	4.70596	360	4.34026	380	4.89202	351
hsa-miR-5010-3p	2.75731	484	2.85228	478	2.709	483
hsa-miR-502-3p	7.14578	227	6.68039	254	7.38255	219
hsa-miR-502-5p	2.28897	522	1.91258	553	2.48047	502
hsa-miR-503-3p	6.37125	271	6.79949	249	6.15338	279
hsa-miR-503-5p	11.0781	68	11.2327	61	10.9994	68
hsa-miR-504-5p	4.56125	368	3.96102	415	4.86664	353
hsa-miR-505-3p	4.41005	378	4.18264	394	4.52574	375
hsa-miR-505-5p	2.00585	548	1.30231	600	2.36379	511
hsa-miR-508-3p	2.55808	501	2.57765	496	2.54812	496
hsa-miR-509-3p	4.23021	392	4.11118	399	4.29077	391
hsa-miR-511-5p	3.31356	452	2.76213	487	3.59411	437
hsa-miR-512-3p	12.1794	41	12.629	33	11.9506	47
hsa-miR-512-5p	9.82623	115	10.123	97	9.67524	119
hsa-miR-514a-3p	3.00434	471	2.81516	481	3.10059	465
hsa-miR-515-3p	10.2319	93	10.4452	85	10.1233	102
hsa-miR-515-5p	13.4893	23	13.8139	15	13.3242	27
hsa-miR-516a-5p	14.2103	12	14.4048	8	14.1113	14
hsa-miR-516b-5p	14.3527	9	14.4359	7	14.3104	13
hsa-miR-517-5p	8.03589	191	8.15746	187	7.97404	194
hsa-miR-517a-3p	15.4401	4	15.5173	2	15.4009	4
hsa-miR-517c-3p	12.7052	34	12.9382	28	12.5867	34
hsa-miR-518a-3p	11.2092	62	11.5379	54	11.042	65
hsa-miR-518a-5p	8.72592	156	9.06058	141	8.55565	169
hsa-miR-518b	13.7936	15	13.9878	11	13.6948	19
hsa-miR-518c-3p	12.4507	36	12.6029	34	12.3732	38
hsa-miR-518c-5p	9.85408	113	10.0611	103	9.74875	115
hsa-miR-518d-3p	6.38979	269	6.83943	243	6.16102	278
hsa-miR-518e-3p	10.4142	86	10.6353	77	10.3017	88
hsa-miR-518f-3p	12.2933	38	12.5572	35	12.159	42
hsa-miR-518f-5p	10.1692	97	10.3254	88	10.0898	105
hsa-miR-519a-3p	9.74902	118	10.0765	101	9.5824	120
hsa-miR-519a-5p	13.1049	29	13.2936	23	13.0089	32
hsa-miR-519b-3p	7.80149	200	8.25662	182	7.56993	211
hsa-miR-519c-3p	10.0116	106	10.4685	83	9.77911	114
hsa-miR-519d-3p	11.1451	65	11.4251	57	11.0026	67
hsa-miR-519d-5p	9.1385	138	9.36019	129	9.02571	145
hsa-miR-519e-3p	5.35701	326	5.67391	301	5.19578	337
hsa-miR-519e-5p	7.91224	196	8.21012	185	7.76069	202
hsa-miR-520a-3p	9.70548	120	10.0608	104	9.5247	124
hsa-miR-520a-5p	10.3909	87	10.7079	74	10.2296	96
hsa-miR-520b	6.56866	254	6.99326	232	6.35263	272
hsa-miR-520c-3p	6.62734	251	7.07153	228	6.40135	265
hsa-miR-520d-3p	9.61155	121	9.86616	109	9.482	128
hsa-miR-520d-5p	8.70561	158	8.77691	157	8.66934	159
hsa-miR-520e	3.36034	450	4.22341	390	2.92123	477
hsa-miR-520f-3p	7.10437	229	7.78306	197	6.75907	244
hsa-miR-520f-5p	5.03205	341	5.25561	330	4.91832	350
hsa-miR-520g-3p	11.7968	50	12.1509	40	11.6166	51
hsa-miR-520g-5p	8.57332	166	8.98322	147	8.36478	175
hsa-miR-520h	11.2096	61	11.5199	55	11.0518	64
hsa-miR-521	7.3528	217	7.4629	209	7.29678	222
hsa-miR-522-3p	8.33473	178	8.8613	153	8.06683	192
hsa-miR-523-3p	9.71664	119	10.1697	95	9.48611	127
hsa-miR-524-3p	8.29022	182	8.50051	169	8.18324	185
hsa-miR-524-5p	9.79931	117	9.92825	108	9.73371	116
hsa-miR-525-3p	8.89268	150	8.94287	149	8.86715	151
hsa-miR-525-5p	10.4201	85	10.4805	82	10.3893	86
hsa-miR-526b-3p	6.01939	285	6.24164	278	5.90632	295
hsa-miR-526b-5p	13.2318	28	13.2261	24	13.2348	30
hsa-miR-527	8.4887	170	8.83443	155	8.3128	179
hsa-miR-532-3p	6.16524	282	5.70022	298	6.40183	264
hsa-miR-532-5p	10.0848	102	9.66523	116	10.2982	89
hsa-miR-539-3p	4.7112	359	4.46988	372	4.83397	355
hsa-miR-542-3p	9.89934	110	9.34024	130	10.1838	97
hsa-miR-542-5p	7.25727	219	6.47541	265	7.65505	205
hsa-miR-543	7.10089	230	6.80314	248	7.25239	225
hsa-miR-544a	2.24968	527	1.99886	547	2.37729	510
hsa-miR-545-3p	0.448591	634	0.349892	629	0.498806	633
hsa-miR-545-5p	0.617256	631	0.351712	628	0.752357	628
hsa-miR-548ad-5p	3.7361	429	3.97119	414	3.61649	434
hsa-miR-548ae-5p	4.04825	404	4.28839	382	3.92608	411
hsa-miR-548am-5p	3.45288	444	3.55502	439	3.4009	446
hsa-miR-548aq-3p	2.20696	531	2.51955	501	2.04793	545
hsa-miR-548au-5p	3.24319	453	3.33793	451	3.19498	454
hsa-miR-548ay-5p	3.81573	421	4.07645	403	3.68308	430
hsa-miR-548b-3p	2.67706	488	3.2261	457	2.39772	507
hsa-miR-548b-5p	3.09294	464	3.33536	452	2.9696	473
hsa-miR-548c-5p	3.47242	442	3.57029	436	3.42263	443
hsa-miR-548d-5p	3.57523	435	3.80649	424	3.45757	442
hsa-miR-548e-3p	1.64933	573	1.90435	555	1.51959	583
hsa-miR-548f-3p	0.30398	637	0.533031	623	0.187444	636
hsa-miR-548h-3p	2.30847	519	2.39841	518	2.26271	520
hsa-miR-548h-5p	1.82845	561	1.72264	570	1.88228	557
hsa-miR-548i	2.9635	473	4.07987	402	2.39552	508
hsa-miR-548j-5p	3.94428	413	4.21741	391	3.80531	419
hsa-miR-548k	3.55046	438	3.72722	429	3.46053	441
hsa-miR-548l	4.52979	372	4.69442	361	4.44604	383
hsa-miR-548o-5p	3.47242	443	3.57029	437	3.42263	444
hsa-miR-548z	2.31712	517	2.41895	515	2.26531	518
hsa-miR-550a-3p	1.26682	596	1.61203	581	1.09118	608
hsa-miR-551b-3p	6.62324	252	6.33829	273	6.76821	243
hsa-miR-551b-5p	2.00914	547	2.35613	521	1.8326	562
hsa-miR-561-3p	1.81772	562	2.23228	529	1.6068	574
hsa-miR-561-5p	4.8992	348	5.20806	334	4.74206	361
hsa-miR-5699-3p	2.21815	529	2.76448	486	1.94019	553
hsa-miR-5699-5p	0.867833	623	1.08866	611	0.755483	627
hsa-miR-570-3p	1.21486	600	1.30027	601	1.17141	605
hsa-miR-5701	2.40758	510	2.49947	507	2.36083	512
hsa-miR-574-3p	8.42733	173	8.08286	190	8.60258	165
hsa-miR-574-5p	6.37036	272	6.42637	266	6.34186	274
hsa-miR-576-3p	3.07051	467	3.35926	449	2.9236	476
hsa-miR-576-5p	6.7365	247	6.89072	242	6.65804	249
hsa-miR-582-3p	1.74151	568	1.73144	567	1.74664	566
hsa-miR-584-3p	2.60326	493	3.25884	455	2.26971	517
hsa-miR-584-5p	11.2331	60	11.0735	63	11.3143	60
hsa-miR-585-3p	3.22973	455	2.19312	532	3.75713	424
hsa-miR-589-5p	3.97481	410	4.09015	401	3.91613	412
hsa-miR-590-3p	6.88893	243	6.90462	241	6.88095	239
hsa-miR-590-5p	2.21284	530	2.19111	533	2.2239	526
hsa-miR-598-3p	3.43477	448	3.56338	438	3.36933	447
hsa-miR-615-3p	6.41352	265	6.02146	288	6.613	253
hsa-miR-616-3p	1.59155	577	1.83941	560	1.46544	587
hsa-miR-624-5p	2.78119	482	3.15555	461	2.59073	493
hsa-miR-625-3p	8.20818	184	8.21977	184	8.20228	184
hsa-miR-625-5p	7.41167	214	7.31561	214	7.46055	216
hsa-miR-627-5p	1.2543	598	1.6142	580	1.0712	609
hsa-miR-628-3p	3.84966	419	3.72346	430	3.91386	413
hsa-miR-628-5p	3.57049	436	3.449	443	3.6323	432
hsa-miR-629-3p	1.47886	583	1.75832	566	1.33668	595
hsa-miR-629-5p	8.53133	169	8.62878	163	8.48175	171
hsa-miR-641	2.1168	538	2.31838	524	2.01424	547
hsa-miR-6501-5p	2.30029	520	2.40416	517	2.24744	522
hsa-miR-6507-5p	1.40196	589	0.481327	624	1.87036	558
hsa-miR-651-5p	3.45192	445	3.88709	418	3.23052	453
hsa-miR-6511a-3p	0.843635	625	0.456238	626	1.04073	611
hsa-miR-6511b-3p	0.588522	632	0.183963	631	0.794351	625
hsa-miR-6513-3p	1.7629	566	1.69525	574	1.79732	564
hsa-miR-6514-3p	0.988165	615	0.728254	616	1.1204	607
hsa-miR-6514-5p	2.83481	479	2.46754	511	3.02167	470
hsa-miR-652-3p	5.58334	312	5.64326	307	5.55285	315
hsa-miR-653-3p	1.7001	570	1.01527	612	2.04852	544
hsa-miR-653-5p	1.15706	603	0.478073	625	1.50252	585
hsa-miR-654-3p	9.94084	108	9.82661	111	9.99895	110
hsa-miR-655-3p	3.49197	441	3.46272	442	3.50686	440
hsa-miR-656-3p	3.23617	454	3.13159	464	3.28937	450
hsa-miR-660-5p	9.03155	143	8.42984	173	9.33769	130
hsa-miR-664a-3p	4.36721	381	4.02201	411	4.54284	372
hsa-miR-664a-5p	5.808	296	5.31007	324	6.06132	285
hsa-miR-665	4.17009	396	4.12821	398	4.1914	397
hsa-miR-668-3p	4.31413	384	3.77804	426	4.58688	371
hsa-miR-671-3p	4.53947	370	4.54544	369	4.53644	374
hsa-miR-671-5p	7.07263	231	7.27068	219	6.97187	233
hsa-miR-6715b-3p	0.95827	619	-0.281925	635	1.58925	577
hsa-miR-6724-5p	1.89622	555	1.86031	559	1.91449	555
hsa-miR-6747-3p	2.4825	505	2.37652	520	2.53642	497
hsa-miR-675-3p	7.15128	226	6.95028	236	7.25354	224
hsa-miR-675-5p	7.25574	220	7.25523	221	7.25599	223
hsa-miR-676-3p	1.06808	614	0.18576	630	1.51698	584
hsa-miR-6852-3p	2.59793	495	2.22893	530	2.78567	482
hsa-miR-6881-3p	2.41209	509	2.30898	525	2.46456	504
hsa-miR-7-1-3p	2.36826	512	2.80211	483	2.14754	535
hsa-miR-7-5p	8.3078	181	8.69853	161	8.10901	189
hsa-miR-708-5p	3.81413	422	5.25531	331	3.08089	467
hsa-miR-744-5p	7.93958	195	7.65907	204	8.0823	191
hsa-miR-758-3p	5.25704	331	5.19543	338	5.28838	328
hsa-miR-758-5p	2.01889	546	2.08714	540	1.98416	550
hsa-miR-760	1.3286	595	1.10607	610	1.44182	589
hsa-miR-7641	5.25694	332	5.66003	302	5.05186	345
hsa-miR-766-3p	2.54091	502	2.63283	492	2.49415	501
hsa-miR-767-3p	2.244	528	2.20683	531	2.26291	519
hsa-miR-767-5p	7.39135	216	7.26015	220	7.4581	217
hsa-miR-769-3p	3.03326	469	2.9127	472	3.0946	466
hsa-miR-769-5p	6.81713	245	6.83691	244	6.80708	242
hsa-miR-770-5p	1.93573	554	1.64145	577	2.08545	542
hsa-miR-7704	3.01832	470	2.69269	490	3.18398	455
hsa-miR-7706	3.50345	439	3.10109	466	3.70816	428
hsa-miR-7976	2.17232	533	2.26417	528	2.12559	536
hsa-miR-7977	4.71121	358	5.19929	337	4.46289	380
hsa-miR-873-3p	3.07706	466	2.96545	470	3.13384	462
hsa-miR-873-5p	3.90104	415	3.83922	422	3.9325	410
hsa-miR-874-3p	4.53683	371	3.76917	427	4.92739	349
hsa-miR-874-5p	3.2182	457	2.13324	537	3.7702	423
hsa-miR-877-3p	1.39821	591	1.1169	609	1.54134	579
hsa-miR-877-5p	2.67502	489	2.62866	493	2.6986	484
hsa-miR-887-3p	3.62367	433	3.23773	456	3.82002	418
hsa-miR-889-3p	7.48301	208	7.27813	218	7.58726	209
hsa-miR-9-3p	7.02664	233	8.29073	181	6.38351	268
hsa-miR-9-5p	10.7449	76	11.8724	46	10.1713	98
hsa-miR-92a-3p	13.4522	24	13.8098	16	13.2703	28
hsa-miR-92b-3p	7.44616	211	7.32057	213	7.51005	214
hsa-miR-92b-5p	1.98556	550	1.76289	564	2.09885	540
hsa-miR-93-3p	5.89891	290	6.00371	290	5.8456	299
hsa-miR-93-5p	12.6054	35	12.7603	29	12.5265	35
hsa-miR-934	9.59133	122	10.2123	93	9.27541	133
hsa-miR-937-3p	2.09413	540	1.72622	568	2.28131	515
hsa-miR-941	6.63396	250	6.61172	258	6.64528	250
hsa-miR-942-5p	4.88962	350	5.30916	326	4.67616	365
hsa-miR-944	4.59205	366	4.9223	349	4.42403	386
hsa-miR-95-3p	4.23343	391	5.13245	340	3.77604	421
hsa-miR-96-5p	6.28163	277	6.59614	260	6.12162	281
hsa-miR-98-5p	5.49501	319	5.10073	343	5.69561	304
hsa-miR-99a-3p	2.46495	506	2.16267	536	2.61874	488
hsa-miR-99a-5p	8.80285	154	8.30031	180	9.05852	143
hsa-miR-99b-3p	8.01985	192	7.7381	199	8.16319	186
hsa-miR-99b-5p	12.9912	31	12.4941	37	13.2441	29

### Sheet: Table S3 PCA_dim1_contribution
Additional file 1: Table S3. Principal component analysis results showing the contribution of each miRNA across PC1 and PC2.
miRNA	dim1.contr	dim1.coord
hsa-miR-519c-3p	0.590153	-0.936486
hsa-miR-328-3p	0.582686	0.930543
hsa-miR-519b-3p	0.574056	-0.923626
hsa-miR-20a-5p	0.556378	-0.909294
hsa-miR-19b-3p	0.54882	-0.903096
hsa-miR-501-3p	0.547005	0.901602
hsa-miR-485-5p	0.541265	0.896859
hsa-miR-3605-3p	0.535364	0.891957
hsa-miR-515-5p	0.523723	-0.882206
hsa-miR-106a-5p	0.519745	-0.878849
hsa-miR-20a-3p	0.519043	-0.878256
hsa-miR-668-3p	0.513575	0.873617
hsa-let-7e-5p	0.512777	0.872938
hsa-miR-7706	0.511762	0.872074
hsa-miR-519a-3p	0.510722	-0.871187
hsa-miR-518f-3p	0.508857	-0.869595
hsa-miR-522-3p	0.504518	-0.86588
hsa-miR-99b-5p	0.503561	0.865058
hsa-miR-520c-3p	0.498145	-0.860393
hsa-miR-30c-2-3p	0.497864	0.86015
hsa-miR-125a-5p	0.496331	0.858825
hsa-miR-1247-5p	0.494651	0.857371
hsa-miR-520b	0.492662	-0.855645
hsa-miR-19a-3p	0.48975	-0.853113
hsa-miR-18a-5p	0.488967	-0.852431
hsa-miR-432-5p	0.483906	0.848008
hsa-miR-520e	0.483057	-0.847263
hsa-miR-520g-3p	0.48164	-0.84602
hsa-miR-744-5p	0.478668	0.843405
hsa-miR-517c-3p	0.477605	-0.842468
hsa-miR-99b-3p	0.477333	0.842229
hsa-miR-17-5p	0.477029	-0.84196
hsa-miR-485-3p	0.475793	0.840868
hsa-miR-487b-5p	0.475529	0.840635
hsa-miR-374b-5p	0.46901	-0.834853
hsa-miR-520a-5p	0.461618	-0.828248
hsa-miR-512-3p	0.456175	-0.82335
hsa-miR-483-5p	0.449602	0.817397
hsa-miR-9-3p	0.446545	-0.814614
hsa-miR-532-3p	0.445553	0.813708
hsa-miR-16-2-3p	0.443143	-0.811505
hsa-miR-500a-3p	0.442844	0.811231
hsa-miR-520h	0.440449	-0.809035
hsa-miR-615-3p	0.439923	0.808551
hsa-miR-548b-3p	0.439917	-0.808545
hsa-miR-518c-3p	0.437817	-0.806614
hsa-miR-181a-5p	0.435253	0.804248
hsa-miR-523-3p	0.43099	-0.8003
hsa-miR-7-1-3p	0.42707	-0.796652
hsa-miR-106b-5p	0.420422	-0.790428
hsa-miR-526b-3p	0.420113	-0.790137
hsa-miR-548ay-5p	0.418154	-0.788292
hsa-miR-574-3p	0.416713	0.786933
hsa-miR-3664-3p	0.416334	-0.786574
hsa-miR-139-3p	0.411503	0.781998
hsa-miR-370-3p	0.410535	0.781078
hsa-miR-3615	0.409387	0.779984
hsa-miR-195-3p	0.408852	0.779475
hsa-miR-431-3p	0.404575	0.775387
hsa-miR-1306-5p	0.401862	0.772783
hsa-miR-548ae-5p	0.401711	-0.772638
hsa-miR-548d-5p	0.398011	-0.769072
hsa-miR-15b-3p	0.396689	-0.767793
hsa-miR-92b-5p	0.396225	0.767344
hsa-miR-342-3p	0.395572	0.766711
hsa-miR-324-3p	0.394221	0.765401
hsa-miR-874-3p	0.39109	0.762356
hsa-miR-1180-3p	0.384784	0.756184
hsa-miR-519e-5p	0.384061	-0.755474
hsa-miR-1295a	0.382762	0.754195
hsa-miR-548ad-5p	0.382356	-0.753794
hsa-miR-205-3p	0.380186	-0.751653
hsa-miR-487a-5p	0.375735	0.74724
hsa-miR-532-5p	0.374004	0.745516
hsa-miR-519d-3p	0.371492	-0.743008
hsa-miR-1323	0.370872	-0.742388
hsa-miR-197-3p	0.369196	0.740709
hsa-miR-423-5p	0.368021	0.73953
hsa-miR-483-3p	0.367461	0.738966
hsa-miR-1296-5p	0.361318	0.732763
hsa-miR-203a-3p	0.358456	-0.729856
hsa-miR-664a-5p	0.357029	0.728401
hsa-miR-548am-5p	0.356919	-0.728289
hsa-miR-23b-5p	0.355484	0.726824
hsa-miR-651-5p	0.354639	-0.72596
hsa-miR-502-3p	0.354508	0.725826
hsa-miR-518d-3p	0.354336	-0.72565
hsa-miR-103a-3p	0.354326	0.725639
hsa-miR-769-3p	0.353807	0.725108
hsa-miR-30b-5p	0.353389	-0.724679
hsa-miR-518a-5p	0.352756	-0.72403
hsa-miR-92b-3p	0.351754	0.723001
hsa-miR-548c-5p	0.349707	-0.720894
hsa-miR-548o-5p	0.349707	-0.720894
hsa-miR-887-3p	0.348948	0.720111
hsa-miR-874-5p	0.347673	0.718795
hsa-miR-527	0.346103	-0.71717
hsa-miR-548au-5p	0.345215	-0.716249
hsa-miR-130b-3p	0.343966	-0.714952
hsa-miR-548k	0.34389	-0.714873
hsa-miR-140-3p	0.343718	0.714694
hsa-miR-19b-1-5p	0.342224	-0.713139
hsa-miR-6511b-3p	0.339969	0.710786
hsa-miR-30a-3p	0.339382	0.710172
hsa-miR-519e-3p	0.338462	-0.709208
hsa-miR-27b-5p	0.338366	-0.709108
hsa-miR-125b-5p	0.338282	0.70902
hsa-miR-944	0.33529	-0.705878
hsa-miR-576-3p	0.33438	-0.704919
hsa-miR-320a	0.331691	0.702079
hsa-miR-518a-3p	0.331472	-0.701847
hsa-miR-3182	0.330422	-0.700734
hsa-miR-1287-5p	0.32951	0.699767
hsa-miR-32-3p	0.327254	-0.697368
hsa-miR-125a-3p	0.327032	0.697131
hsa-miR-524-3p	0.326999	-0.697095
hsa-miR-760	0.325857	0.695877
hsa-miR-548b-5p	0.325837	-0.695856
hsa-miR-421	0.324198	-0.694104
hsa-miR-517a-3p	0.321212	-0.6909
hsa-miR-512-5p	0.318767	-0.688265
hsa-miR-3928-3p	0.316899	0.686245
hsa-miR-3123	0.312766	-0.681756
hsa-miR-9-5p	0.311993	-0.680913
hsa-miR-624-5p	0.311374	-0.680237
hsa-miR-301b-3p	0.309373	-0.678048
hsa-miR-329-5p	0.309057	0.677702
hsa-miR-185-3p	0.307638	0.676144
hsa-miR-548i	0.307185	-0.675646
hsa-miR-934	0.306093	-0.674444
hsa-miR-28-3p	0.304765	0.672979
hsa-miR-6852-3p	0.302733	0.670732
hsa-miR-516a-5p	0.299741	-0.667409
hsa-miR-26a-1-3p	0.299593	-0.667245
hsa-miR-1226-3p	0.299207	0.666814
hsa-miR-184	0.297025	0.664379
hsa-miR-30d-3p	0.295675	-0.662867
hsa-miR-32-5p	0.294278	-0.661299
hsa-miR-374a-5p	0.291138	-0.657762
hsa-miR-323a-3p	0.28971	0.656147
hsa-miR-141-5p	0.288465	-0.654735
hsa-miR-4521	0.288045	-0.654258
hsa-miR-1307-3p	0.287059	0.653137
hsa-miR-127-3p	0.286855	0.652906
hsa-miR-1305	0.286426	-0.652417
hsa-miR-6747-3p	0.286187	0.652145
hsa-miR-561-5p	0.284995	-0.650785
hsa-miR-4483	0.282058	-0.647423
hsa-miR-521	0.281838	-0.647171
hsa-miR-516b-5p	0.281051	-0.646267
hsa-let-7a-5p	0.278178	0.642955
hsa-miR-671-3p	0.276071	0.640515
hsa-miR-504-5p	0.274709	0.638934
hsa-miR-26a-2-3p	0.274443	-0.638624
hsa-miR-6514-5p	0.270502	0.634023
hsa-miR-130b-5p	0.270384	-0.633883
hsa-miR-335-3p	0.270101	-0.633552
hsa-miR-6715b-3p	0.265512	0.628147
hsa-miR-542-5p	0.264945	0.627475
hsa-miR-590-3p	0.254732	-0.615263
hsa-miR-339-5p	0.25414	0.614548
hsa-miR-221-5p	0.252308	0.612329
hsa-miR-106b-3p	0.250242	0.609817
hsa-miR-423-3p	0.250125	0.609673
hsa-miR-937-3p	0.249817	0.609298
hsa-miR-1255a	0.246049	-0.604686
hsa-miR-4301	0.243506	0.601553
hsa-miR-190a-5p	0.241665	-0.599275
hsa-miR-96-5p	0.23772	-0.594364
hsa-miR-585-3p	0.237499	0.594087
hsa-miR-1271-5p	0.236742	0.593139
hsa-miR-7-5p	0.236174	-0.592427
hsa-miR-1301-3p	0.231811	0.58693
hsa-miR-4802-5p	0.231323	-0.586312
hsa-miR-193a-5p	0.231082	0.586006
hsa-miR-30e-5p	0.230684	-0.585502
hsa-miR-5699-3p	0.228428	-0.582631
hsa-miR-548j-5p	0.228404	-0.582601
hsa-miR-31-3p	0.227267	-0.581149
hsa-miR-7704	0.225071	0.578335
hsa-miR-520a-3p	0.221294	-0.573462
hsa-miR-194-5p	0.220528	-0.572468
hsa-miR-877-3p	0.219915	0.571671
hsa-miR-320d	0.218788	0.570205
hsa-miR-125b-2-3p	0.218114	0.569326
hsa-miR-2277-5p	0.216392	0.567074
hsa-miR-524-5p	0.215929	-0.566467
hsa-miR-518e-3p	0.214895	-0.565109
hsa-miR-1468-5p	0.213781	0.563643
hsa-miR-576-5p	0.213686	-0.563517
hsa-miR-548e-3p	0.211874	-0.561123
hsa-miR-1976	0.211394	0.560487
hsa-miR-181c-3p	0.211183	0.560208
hsa-miR-520d-3p	0.211102	-0.560099
hsa-miR-377-5p	0.210334	0.55908
hsa-miR-450a-2-3p	0.209475	0.557937
hsa-miR-186-5p	0.206352	-0.553763
hsa-miR-627-5p	0.2041	-0.550733
hsa-miR-525-3p	0.202572	-0.548668
hsa-miR-429	0.20254	-0.548623
hsa-miR-382-5p	0.202539	0.548623
hsa-miR-452-5p	0.201883	-0.547733
hsa-miR-942-5p	0.200732	-0.546169
hsa-miR-133a-3p	0.200038	0.545224
hsa-miR-148a-3p	0.199467	-0.544445
hsa-miR-22-5p	0.199349	-0.544285
hsa-miR-320b	0.199337	0.544269
hsa-miR-130a-3p	0.199288	-0.544201
hsa-miR-149-5p	0.197685	0.542009
hsa-miR-320c	0.196978	0.541038
hsa-miR-221-3p	0.196356	0.540184
hsa-miR-6724-5p	0.193929	0.536834
hsa-miR-4800-3p	0.193822	0.536687
hsa-miR-6511a-3p	0.191139	0.53296
hsa-miR-574-5p	0.188452	0.5292
hsa-miR-126-3p	0.187767	0.528237
hsa-miR-941	0.187561	0.527947
hsa-miR-1269a	0.186353	0.526245
hsa-miR-151b	0.186175	-0.525993
hsa-miR-301a-5p	0.185727	-0.525359
hsa-miR-372-3p	0.185271	-0.524714
hsa-miR-381-3p	0.185175	0.524578
hsa-miR-380-3p	0.184531	-0.523665
hsa-miR-15a-5p	0.183902	-0.522772
hsa-miR-660-5p	0.183595	0.522336
hsa-miR-30a-5p	0.182285	0.520468
hsa-miR-1255b-5p	0.180882	-0.518462
hsa-miR-145-5p	0.179597	0.516616
hsa-miR-192-5p	0.178323	-0.514782
hsa-miR-182-5p	0.177913	-0.514189
hsa-let-7b-5p	0.177873	0.514131
hsa-miR-4791	0.176986	-0.512848
hsa-miR-151a-5p	0.17686	-0.512666
hsa-miR-451a	0.17543	-0.510589
hsa-miR-27a-5p	0.173438	-0.507681
hsa-miR-3064-5p	0.173138	0.507242
hsa-miR-641	0.173113	-0.507206
hsa-miR-361-3p	0.172551	0.506382
hsa-miR-425-5p	0.171716	-0.505155
hsa-miR-148b-3p	0.171438	0.504746
hsa-miR-1304-3p	0.170469	-0.503317
hsa-miR-144-5p	0.166324	-0.497161
hsa-miR-570-3p	0.166266	-0.497074
hsa-miR-6507-5p	0.16615	0.4969
hsa-miR-365b-5p	0.165753	0.496306
hsa-miR-181b-5p	0.163921	0.493556
hsa-let-7d-3p	0.162686	0.491693
hsa-miR-3909	0.16237	-0.491215
hsa-miR-499a-5p	0.161856	-0.490437
hsa-miR-17-3p	0.161671	-0.490157
hsa-miR-520f-3p	0.158245	-0.484936
hsa-let-7c-5p	0.155148	0.480166
hsa-miR-129-5p	0.15465	-0.479395
hsa-miR-708-5p	0.15455	-0.479241
hsa-miR-181b-2-3p	0.152002	-0.475274
hsa-miR-676-3p	0.151746	0.474873
hsa-miR-409-3p	0.151478	0.474453
hsa-miR-378d	0.150469	-0.47287
hsa-miR-30d-5p	0.150463	0.472862
hsa-miR-454-3p	0.150011	-0.47215
hsa-miR-374b-3p	0.149708	-0.471674
hsa-miR-26b-3p	0.148406	-0.469618
hsa-miR-148a-5p	0.148091	-0.469119
hsa-miR-4645-3p	0.147313	0.467885
hsa-miR-590-5p	0.145764	-0.46542
hsa-miR-29a-3p	0.145234	0.464572
hsa-miR-548aq-3p	0.144584	-0.463532
hsa-miR-1185-2-3p	0.143828	0.462319
hsa-miR-181c-5p	0.142898	0.460821
hsa-miR-143-3p	0.142004	0.459377
hsa-miR-133b	0.141704	0.458891
hsa-miR-548z	0.141107	-0.457925
hsa-miR-656-3p	0.139048	-0.454572
hsa-miR-326	0.138623	0.453876
hsa-miR-365a-3p	0.138504	-0.453681
hsa-miR-455-5p	0.138155	-0.453109
hsa-miR-200a-3p	0.137849	-0.452607
hsa-miR-4286	0.13782	0.452559
hsa-miR-26b-5p	0.137088	-0.451355
hsa-miR-2110	0.136948	0.451125
hsa-miR-517-5p	0.13655	-0.450469
hsa-miR-548h-3p	0.136059	-0.449658
hsa-miR-505-3p	0.134022	0.44628
hsa-miR-374a-3p	0.133181	-0.444877
hsa-miR-210-3p	0.132659	-0.444004
hsa-miR-23a-5p	0.132238	0.443299
hsa-miR-548l	0.1317	-0.442396
hsa-miR-497-5p	0.128392	0.436805
hsa-miR-496	0.128118	-0.436339
hsa-let-7d-5p	0.127414	0.435138
hsa-miR-505-5p	0.126069	0.432835
hsa-miR-200b-3p	0.125985	-0.432692
hsa-miR-3168	0.12598	-0.432683
hsa-miR-147b	0.124466	-0.430076
hsa-miR-424-3p	0.12406	0.429373
hsa-miR-324-5p	0.123899	0.429094
hsa-miR-4775	0.12386	-0.429027
hsa-miR-561-3p	0.122499	-0.426663
hsa-miR-455-3p	0.121892	-0.425604
hsa-miR-107	0.121368	0.42469
hsa-miR-449a	0.121233	-0.424453
hsa-miR-767-5p	0.121017	0.424074
hsa-miR-222-3p	0.12069	0.423501
hsa-let-7a-3p	0.120294	0.422805
hsa-miR-1185-1-3p	0.119302	0.421059
hsa-miR-339-3p	0.118091	0.418916
hsa-miR-454-5p	0.117178	-0.417294
hsa-miR-137	0.115115	0.413605
hsa-miR-4677-3p	0.115004	-0.413405
hsa-miR-135b-5p	0.114637	-0.412744
hsa-miR-143-5p	0.11281	0.409443
hsa-miR-2116-3p	0.11217	0.40828
hsa-miR-3679-5p	0.111372	0.406825
hsa-miR-128-3p	0.111009	-0.406161
hsa-miR-375	0.110681	-0.40556
hsa-miR-141-3p	0.110331	-0.404919
hsa-miR-138-5p	0.109331	0.40308
hsa-miR-146b-3p	0.108955	0.402387
hsa-miR-3188	0.108315	0.401203
hsa-miR-199a-5p	0.105107	0.395217
hsa-miR-100-5p	0.104963	0.394945
hsa-miR-5001-3p	0.102268	0.389842
hsa-miR-134-5p	0.102026	0.389382
hsa-miR-498	0.0999727	-0.385443
hsa-miR-509-3p	0.0988555	0.383283
hsa-miR-99a-5p	0.0986034	0.382794
hsa-miR-373-3p	0.0975511	-0.380746
hsa-miR-200c-3p	0.0974614	-0.380571
hsa-miR-1268a	0.0961291	-0.377961
hsa-miR-139-5p	0.0958457	0.377403
hsa-miR-30c-5p	0.0954215	-0.376567
hsa-miR-154-5p	0.0937371	0.373229
hsa-miR-873-3p	0.0927892	0.371337
hsa-miR-1268b	0.0924416	-0.37064
hsa-miR-654-3p	0.0914355	0.368618
hsa-miR-1307-5p	0.0913662	-0.368478
hsa-miR-655-3p	0.0909941	-0.367727
hsa-miR-520d-5p	0.0906989	-0.36713
hsa-miR-6881-3p	0.0900312	0.365776
hsa-miR-487b-3p	0.0898873	0.365484
hsa-miR-411-3p	0.0896021	-0.364904
hsa-miR-410-5p	0.0881296	-0.361893
hsa-miR-185-5p	0.0874293	-0.360452
hsa-miR-4516	0.0873009	-0.360187
hsa-miR-34c-3p	0.0865911	0.35872
hsa-miR-146a-5p	0.0864894	0.358509
hsa-miR-135b-3p	0.0862595	-0.358033
hsa-miR-154-3p	0.0861985	-0.357906
hsa-miR-191-5p	0.0846176	0.354609
hsa-miR-1247-3p	0.0839884	0.353288
hsa-miR-29b-2-5p	0.0834014	0.352051
hsa-miR-181d-5p	0.0833857	0.352018
hsa-miR-584-5p	0.0827962	0.350772
hsa-miR-323b-3p	0.0826683	0.350501
hsa-miR-379-3p	0.0815858	-0.348198
hsa-miR-28-5p	0.0812086	-0.347392
hsa-miR-491-5p	0.0806624	0.346222
hsa-miR-29c-5p	0.080255	-0.345347
hsa-miR-584-3p	0.079681	-0.344109
hsa-miR-550a-3p	0.0791966	-0.343062
hsa-miR-150-5p	0.0789369	0.342499
hsa-miR-3145-3p	0.0785135	-0.341579
hsa-miR-99a-3p	0.0783317	0.341183
hsa-miR-124-3p	0.0781412	-0.340768
hsa-miR-493-5p	0.0774298	0.339214
hsa-miR-495-3p	0.0767724	-0.33777
hsa-miR-181a-3p	0.0766528	0.337507
hsa-miR-424-5p	0.0757771	-0.335574
hsa-miR-431-5p	0.0755659	0.335106
hsa-miR-675-5p	0.0749381	0.333711
hsa-miR-34c-5p	0.0748432	0.3335
hsa-miR-511-5p	0.0739644	0.331536
hsa-miR-3065-3p	0.0731109	0.329617
hsa-miR-371a-5p	0.0721462	-0.327436
hsa-miR-519a-5p	0.0707947	0.324354
hsa-miR-520g-5p	0.0705219	-0.323729
hsa-miR-224-5p	0.069727	0.321899
hsa-miR-3614-3p	0.0696953	-0.321826
hsa-miR-106a-3p	0.0696362	-0.321689
hsa-miR-1285-3p	0.0694553	-0.321271
hsa-miR-26a-5p	0.0689069	0.32
hsa-miR-31-5p	0.0687872	-0.319722
hsa-miR-299-5p	0.0687688	0.319679
hsa-miR-16-1-3p	0.0687186	-0.319563
hsa-miR-501-5p	0.0672207	0.316061
hsa-miR-132-5p	0.0672154	0.316048
hsa-miR-1275	0.0669487	0.315421
hsa-miR-187-3p	0.066069	0.313341
hsa-miR-433-3p	0.06587	0.312869
hsa-miR-625-3p	0.0651819	-0.311231
hsa-miR-380-5p	0.0650425	-0.310898
hsa-miR-4454	0.0641805	-0.308831
hsa-miR-206	0.0632088	-0.306484
hsa-miR-29c-3p	0.0622823	-0.30423
hsa-miR-155-5p	0.0609494	0.300957
hsa-miR-425-3p	0.0606745	0.300277
hsa-miR-548f-3p	0.05936	-0.297007
hsa-miR-770-5p	0.0593325	0.296938
hsa-miR-515-3p	0.0587609	-0.295504
hsa-miR-331-3p	0.0579992	0.293583
hsa-miR-2276-3p	0.0577285	0.292897
hsa-miR-95-3p	0.0575557	-0.292458
hsa-miR-329-3p	0.0574036	0.292071
hsa-miR-3913-5p	0.0567	0.290276
hsa-miR-98-5p	0.0556136	0.287481
hsa-miR-6501-5p	0.0554159	0.28697
hsa-miR-136-3p	0.0542365	0.2839
hsa-miR-3912-3p	0.0540418	-0.28339
hsa-miR-378a-5p	0.0539262	-0.283086
hsa-let-7i-5p	0.0531112	0.280939
hsa-miR-219a-5p	0.0530779	-0.280851
hsa-miR-675-3p	0.0527738	0.280045
hsa-miR-140-5p	0.0525606	-0.279479
hsa-miR-518b	0.0524866	-0.279282
hsa-miR-215-5p	0.0522825	-0.278739
hsa-miR-335-5p	0.0521928	-0.278499
hsa-miR-629-3p	0.0517013	-0.277185
hsa-miR-214-3p	0.051692	0.27716
hsa-miR-7977	0.0501127	-0.272894
hsa-miR-200c-5p	0.0497773	-0.271979
hsa-miR-769-5p	0.0493138	0.27071
hsa-miR-122-5p	0.048495	-0.268453
hsa-miR-296-3p	0.0484324	0.268279
hsa-miR-671-5p	0.048148	0.267491
hsa-miR-142-5p	0.0480548	-0.267231
hsa-miR-1290	0.0452408	0.259289
hsa-miR-1306-3p	0.0445447	0.257287
hsa-miR-23b-3p	0.0439115	0.255451
hsa-miR-369-3p	0.0431418	-0.253203
hsa-miR-337-3p	0.0426562	-0.251774
hsa-miR-211-5p	0.0422253	0.250499
hsa-let-7g-5p	0.0417599	0.249114
hsa-miR-4804-5p	0.0412703	-0.24765
hsa-miR-301a-3p	0.0411064	-0.247158
hsa-miR-144-3p	0.0410548	-0.247002
hsa-miR-5699-5p	0.040882	-0.246482
hsa-miR-365a-5p	0.0407916	0.246209
hsa-miR-33a-5p	0.0407868	-0.246195
hsa-miR-628-5p	0.0407434	-0.246064
hsa-miR-34b-3p	0.0401043	0.244126
hsa-miR-214-5p	0.0398956	0.24349
hsa-miR-15b-5p	0.0397922	0.243174
hsa-miR-101-3p	0.0397445	0.243029
hsa-miR-199a-3p	0.039474	0.2422
hsa-miR-191-3p	0.0385755	-0.239428
hsa-let-7e-3p	0.0383578	0.238752
hsa-miR-1283	0.0377046	-0.23671
hsa-miR-296-5p	0.0376452	-0.236523
hsa-miR-449c-5p	0.0374121	-0.23579
hsa-miR-4659a-3p	0.0366194	-0.233279
hsa-miR-526b-5p	0.035606	0.230028
hsa-miR-4662a-5p	0.0351682	-0.228609
hsa-miR-193b-3p	0.0338858	-0.224403
hsa-miR-377-3p	0.0335833	-0.223399
hsa-miR-409-5p	0.0335771	0.223378
hsa-miR-29a-5p	0.0333275	-0.222546
hsa-miR-299-3p	0.0331201	0.221853
hsa-miR-190b	0.0321686	0.218643
hsa-miR-378a-3p	0.0321318	-0.218518
hsa-miR-24-3p	0.0319203	0.217797
hsa-miR-330-3p	0.0319099	0.217762
hsa-miR-493-3p	0.0315747	0.216615
hsa-miR-34a-3p	0.0312753	-0.215586
hsa-miR-183-3p	0.0311277	-0.215077
hsa-miR-489-3p	0.0306375	0.213376
hsa-miR-338-3p	0.0304947	0.212878
hsa-miR-486-5p	0.0302376	0.211979
hsa-miR-500b-5p	0.0297779	0.210362
hsa-miR-877-5p	0.0297361	0.210214
hsa-miR-376b-3p	0.0290761	-0.207868
hsa-miR-495-5p	0.0289888	0.207556
hsa-miR-873-5p	0.0285309	-0.20591
hsa-miR-450a-5p	0.0284094	-0.205471
hsa-miR-503-3p	0.0283466	-0.205243
hsa-miR-500a-5p	0.0281979	0.204705
hsa-miR-342-5p	0.0281249	0.204439
hsa-miR-551b-5p	0.0279607	-0.203842
hsa-miR-340-5p	0.0276749	-0.202797
hsa-miR-21-3p	0.0272848	0.201363
hsa-miR-27b-3p	0.0270391	0.200454
hsa-miR-199b-5p	0.0269713	0.200203
hsa-miR-1270	0.0261957	0.197303
hsa-miR-20b-5p	0.025948	-0.196368
hsa-miR-3173-5p	0.0253666	0.194156
hsa-miR-183-5p	0.0251251	-0.193229
hsa-miR-331-5p	0.0249792	-0.192668
hsa-miR-665	0.0246345	0.191334
hsa-miR-204-5p	0.0245924	-0.19117
hsa-miR-3614-5p	0.0245553	0.191026
hsa-miR-1277-3p	0.0237185	0.187743
hsa-miR-362-5p	0.0232819	0.186006
hsa-miR-616-3p	0.0231833	-0.185612
hsa-miR-376c-3p	0.0228407	-0.184236
hsa-miR-412-5p	0.0228309	0.184196
hsa-miR-18a-3p	0.0226672	-0.183535
hsa-miR-503-5p	0.0224517	-0.18266
hsa-miR-5701	0.0224045	0.182468
hsa-miR-664a-3p	0.0223147	-0.182102
hsa-miR-542-3p	0.0217463	0.179768
hsa-miR-3613-5p	0.0217313	-0.179706
hsa-miR-361-5p	0.0217279	0.179692
hsa-miR-132-3p	0.0204096	0.174155
hsa-miR-589-5p	0.0198554	0.171775
hsa-miR-127-5p	0.0193983	0.169786
hsa-miR-30c-1-3p	0.0192567	0.169165
hsa-miR-25-5p	0.0191013	0.168481
hsa-miR-363-3p	0.0187261	0.166818
hsa-miR-34a-5p	0.0178766	0.16299
hsa-miR-6514-3p	0.0177522	0.162422
hsa-miR-362-3p	0.0176632	-0.162015
hsa-miR-7641	0.0174624	-0.161091
hsa-miR-193b-5p	0.0173445	0.160546
hsa-miR-4742-3p	0.0172838	-0.160265
hsa-let-7f-5p	0.0167658	0.157845
hsa-miR-582-3p	0.0167478	-0.15776
hsa-miR-4448	0.0167162	-0.157611
hsa-miR-494-3p	0.0166116	-0.157118
hsa-miR-487a-3p	0.0161805	-0.155065
hsa-miR-450a-1-3p	0.0160092	0.154242
hsa-miR-3927-3p	0.0156353	0.15243
hsa-miR-6513-3p	0.0155184	-0.151859
hsa-miR-508-3p	0.0149568	-0.149087
hsa-miR-192-3p	0.0149515	-0.14906
hsa-miR-1299	0.0148668	0.148637
hsa-miR-381-5p	0.0142036	0.145284
hsa-miR-330-5p	0.0137395	-0.142891
hsa-miR-135a-5p	0.0136931	0.142649
hsa-miR-29b-1-5p	0.0136021	0.142175
hsa-miR-1277-5p	0.0126674	-0.137203
hsa-miR-22-3p	0.0122795	-0.135086
hsa-miR-25-3p	0.0122416	0.134877
hsa-miR-337-5p	0.012135	-0.134289
hsa-miR-652-3p	0.0121318	-0.134271
hsa-miR-484	0.0120128	0.133611
hsa-miR-10b-3p	0.0118251	0.132563
hsa-miR-432-3p	0.0118157	0.13251
hsa-miR-181b-3p	0.0117789	-0.132303
hsa-miR-196b-5p	0.0114226	0.130287
hsa-miR-205-5p	0.0114083	-0.130205
hsa-miR-4532	0.0113292	0.129753
hsa-miR-376b-5p	0.0110832	-0.128337
hsa-miR-422a	0.0110539	-0.128167
hsa-miR-376c-5p	0.010923	-0.127406
hsa-miR-29b-3p	0.0107861	-0.126605
hsa-miR-145-3p	0.0106991	0.126094
hsa-miR-10b-5p	0.00995254	0.121615
hsa-miR-1260a	0.00984465	0.120954
hsa-miR-223-5p	0.00954937	0.119126
hsa-miR-514a-3p	0.00922088	-0.117059
hsa-miR-202-5p	0.00913337	-0.116502
hsa-miR-105-5p	0.00907621	0.116137
hsa-miR-1-3p	0.00905545	0.116004
hsa-miR-16-5p	0.00900827	-0.115702
hsa-miR-30e-3p	0.00881109	0.114428
hsa-miR-376a-2-5p	0.00837433	0.111556
hsa-miR-136-5p	0.00794243	0.108642
hsa-miR-126-5p	0.0079291	0.10855
hsa-miR-518c-5p	0.00788002	0.108214
hsa-miR-376a-5p	0.00783833	0.107927
hsa-miR-1197	0.00772717	-0.107159
hsa-miR-3607-3p	0.00751896	-0.105706
hsa-miR-7976	0.00743359	-0.105104
hsa-miR-340-3p	0.00667387	-0.0995883
hsa-miR-410-3p	0.00666864	-0.0995492
hsa-miR-653-3p	0.00619426	0.0959431
hsa-miR-3940-3p	0.00614214	-0.0955386
hsa-miR-125b-1-3p	0.00591767	0.0937766
hsa-miR-10a-3p	0.00591339	-0.0937427
hsa-miR-152-3p	0.00582709	0.0930561
hsa-miR-758-5p	0.00582372	0.0930292
hsa-miR-370-5p	0.00566828	0.0917793
hsa-miR-411-5p	0.00560169	0.0912386
hsa-miR-653-5p	0.00558444	0.091098
hsa-miR-345-5p	0.00544485	0.0899523
hsa-miR-539-3p	0.00521163	-0.0880047
hsa-miR-10a-5p	0.0052051	-0.0879496
hsa-miR-767-3p	0.00512115	-0.0872374
hsa-miR-188-5p	0.00486875	0.0850605
hsa-miR-548h-5p	0.00448533	-0.0816425
hsa-miR-488-3p	0.00443625	0.0811946
hsa-miR-544a	0.00422044	-0.0791951
hsa-miR-543	0.00409029	0.0779644
hsa-miR-223-3p	0.00407318	0.0778011
hsa-miR-1185-5p	0.00393011	-0.0764225
hsa-miR-379-5p	0.00388317	0.0759648
hsa-miR-378e	0.00369573	-0.0741087
hsa-miR-4708-3p	0.00366172	0.0737669
hsa-miR-105-3p	0.00362311	-0.073377
hsa-miR-490-5p	0.00358023	0.0729415
hsa-miR-490-3p	0.00356837	0.0728206
hsa-miR-148b-5p	0.00348645	-0.0719799
hsa-miR-21-5p	0.00318823	-0.0688326
hsa-miR-2116-5p	0.00307312	0.0675786
hsa-miR-628-3p	0.00285165	0.065098
hsa-miR-766-3p	0.00270027	-0.0633465
hsa-miR-100-3p	0.00260459	-0.0622141
hsa-miR-1228-3p	0.00260245	-0.0621886
hsa-miR-151a-3p	0.00222788	-0.0575393
hsa-miR-502-5p	0.00197165	-0.0541294
hsa-miR-1269b	0.00193539	0.0536295
hsa-miR-195-5p	0.00191121	0.0532934
hsa-miR-450b-5p	0.00177913	0.051419
hsa-miR-545-5p	0.00155771	-0.0481129
hsa-miR-545-3p	0.00144724	0.0463755
hsa-miR-27a-3p	0.00141734	-0.045894
hsa-miR-92a-3p	0.00140801	0.0457427
hsa-miR-889-3p	0.00139708	-0.0455648
hsa-miR-196a-5p	0.00139501	0.045531
hsa-miR-369-5p	0.00134203	0.0446582
hsa-miR-23a-3p	0.00126356	-0.0433329
hsa-miR-525-5p	0.00124491	-0.0430119
hsa-miR-376a-3p	0.00106208	-0.0397281
hsa-miR-1246	0.00101226	0.0387852
hsa-miR-519d-5p	0.00100182	0.0385846
hsa-miR-598-3p	0.000988248	0.0383224
hsa-miR-5010-3p	0.00098124	-0.0381862
hsa-miR-181a-2-3p	0.00098032	-0.0381683
hsa-miR-1262	0.000888773	0.0363425
hsa-miR-4326	0.000866366	-0.0358814
hsa-miR-629-5p	0.000833462	-0.0351935
hsa-miR-218-5p	0.000617536	-0.0302936
hsa-miR-23c	0.000599075	0.0298373
hsa-miR-93-3p	0.000580344	-0.0293671
hsa-miR-758-3p	0.000395923	0.0242563
hsa-miR-3065-5p	0.000356971	-0.0230322
hsa-miR-30b-3p	0.00035483	-0.022963
hsa-miR-520f-5p	0.000334215	0.022286
hsa-miR-34b-5p	0.000298393	0.0210578
hsa-miR-625-5p	0.000270446	0.0200475
hsa-miR-146b-5p	0.000224879	0.0182807
hsa-miR-142-3p	0.00017287	-0.016028
hsa-miR-93-5p	0.000155362	-0.0151947
hsa-miR-1260b	0.000145518	0.0147054
hsa-miR-551b-3p	0.000137873	-0.0143139
hsa-miR-382-3p	0.000127613	0.013771
hsa-miR-378g	3.07411e-05	0.00675894
hsa-miR-518f-5p	6.99034e-07	-0.00101922

### Sheet: Table S4 allTable_oxygen
Additional file 1: Table S4. Differential expression analysis of data from 86 placenta chorionic villous samples identified 374 significant (FDR <0.05) different miRNA between 6-10 weeks' and 11-23 weeks' gestation groups.
SYMBOL	logFC	AveExpr	t	P.Value	adj.P.Val	B
hsa-miR-1304-3p	-1.35314	3.39459	-10.6837	1.71393e-17	1.09178e-14	29.3354
hsa-miR-934	-0.957293	9.5188	-9.43913	5.82965e-15	1.85011e-12	23.5939
hsa-miR-542-5po.	1.06603	7.26963	9.29263	1.16176e-14	1.85011e-12	22.9509
hsa-miR-181c-5p	1.1406	4.11392	9.34911	8.90526e-15	1.85011e-12	23.2389
hsa-miR-221-3p	0.90061	13.325	8.40934	7.41234e-13	9.32893e-11	18.7549
hsa-miR-199b-5p	0.934643	10.4455	8.37309	8.78706e-13	9.32893e-11	18.6304
hsa-let-7a-3p	1.08134	3.97475	8.29286	1.28028e-12	1.16505e-10	18.3764
hsa-let-7a-5p	1.22388	14.474	8.06927	3.64779e-12	2.90456e-10	17.1603
hsa-miR-26a-5p	0.453234	14.8398	7.96325	5.98624e-12	4.23693e-10	16.6394
hsa-miR-20a-5p	-0.863345	10.2201	-7.89281	8.31559e-12	5.29703e-10	16.4176
hsa-miR-222-3p	0.974365	9.85856	7.75018	1.6158e-11	9.35697e-10	15.7889
hsa-miR-708-5p	-1.995	3.65558	-7.66999	2.34544e-11	1.24504e-09	15.5247
hsa-miR-136-5p	0.884247	7.34285	7.58626	3.45882e-11	1.69482e-09	15.0615
hsa-miR-425-5p	-0.495992	11.0823	-7.51472	4.81756e-11	2.19199e-09	14.6743
hsa-miR-487b-3p	0.777919	9.31449	7.37043	9.38168e-11	3.98409e-09	14.0666
hsa-miR-660-5p	0.733652	8.9476	7.14355	2.66147e-10	1.02608e-08	13.0298
hsa-miR-199a-5p	0.762659	10.718	7.13733	2.73836e-10	1.02608e-08	12.9756
hsa-miR-24-3p	0.659853	13.5665	7.09356	3.34574e-10	1.15621e-08	12.7063
hsa-miR-181d-5p	0.789488	4.23618	7.08693	3.44865e-10	1.15621e-08	12.9034
hsa-miR-338-3p	1.06835	3.70904	7.01914	4.70003e-10	1.44168e-08	12.6158
hsa-miR-136-3p	0.771533	8.48212	7.0167	4.75279e-10	1.44168e-08	12.4639
hsa-miR-200c-5p	-0.679865	4.96001	-6.96284	6.07491e-10	1.67912e-08	12.3022
hsa-miR-181a-5p	0.892273	13.2551	6.95881	6.18735e-10	1.67912e-08	12.1132
hsa-miR-141-5p	-0.591014	6.62501	-6.95393	6.32635e-10	1.67912e-08	12.2223
hsa-miR-450a-2-3p	0.729546	4.98564	6.93356	6.94068e-10	1.76849e-08	12.2083
hsa-miR-18a-5p	-0.823358	4.24282	-6.91769	7.45996e-10	1.82769e-08	12.1202
hsa-miR-34b-5p	1.19075	2.40705	6.85799	9.78279e-10	2.30801e-08	11.9563
hsa-miR-30a-5p	0.627442	13.6953	6.84509	1.03724e-09	2.35971e-08	11.5791
hsa-miR-548i	-1.61357	2.82139	-6.81384	1.19498e-09	2.62483e-08	11.7485
hsa-miR-942-5p	-0.59433	4.89773	-6.77082	1.45174e-09	3.08253e-08	11.4692
hsa-miR-9-5p	-1.43204	10.7047	-6.73674	1.6933e-09	3.17245e-08	11.1707
hsa-miR-4645-3p	2.35874	0.185269	6.74225	1.65173e-09	3.17245e-08	11.0284
hsa-miR-376a-2-5p	0.944784	2.74409	6.75185	1.58166e-09	3.17245e-08	11.4857
hsa-miR-221-5p	0.724061	6.58632	6.74426	1.63682e-09	3.17245e-08	11.31
hsa-miR-34c-5p	0.942023	6.10628	6.6811	2.17619e-09	3.96066e-08	11.0372
hsa-miR-23b-3p	0.564553	12.2866	6.66551	2.33435e-09	4.1305e-08	10.8421
hsa-miR-3182	-1.2364	4.14987	-6.63667	2.65767e-09	4.5755e-08	10.8903
hsa-miR-376a-5p	0.872887	4.67782	6.61855	2.88312e-09	4.83302e-08	10.8045
hsa-miR-329-3p	0.643848	7.30087	6.60114	3.1176e-09	5.09207e-08	10.671
hsa-miR-874-5p	1.60414	3.16274	6.49742	4.96028e-09	7.89925e-08	10.426
hsa-miR-17-3p	-0.592996	5.15217	-6.45209	6.07228e-09	9.43425e-08	10.0465
hsa-miR-501-5p	0.724538	4.72434	6.38195	8.29671e-09	1.25833e-07	9.79084
hsa-miR-4483	-2.76949	3.35484	-6.3747	8.56828e-09	1.2693e-07	9.84154
hsa-miR-30d-3p	-0.531797	6.31234	-6.32062	1.08907e-08	1.57668e-07	9.44707
hsa-miR-520e	-1.01587	3.21543	-6.29761	1.2058e-08	1.70688e-07	9.45672
hsa-miR-500b-5p	0.658559	4.05041	6.26716	1.37951e-08	1.91032e-07	9.32767
hsa-miR-874-3p	1.12272	4.57587	6.20272	1.83276e-08	2.48397e-07	9.06967
hsa-miR-129-5p	-2.78485	0.159549	-6.19416	1.90311e-08	2.52559e-07	8.88953
hsa-miR-539-3p	0.639233	4.55877	6.12061	2.62831e-08	3.4168e-07	8.64646
hsa-miR-502-5p	0.746809	2.16534	6.0904	2.99986e-08	3.82182e-07	8.69853
hsa-miR-362-5p	0.546175	6.89291	6.02375	4.01281e-08	5.01208e-07	8.17138
hsa-miR-195-3p	2.30758	3.43596	5.99698	4.50869e-08	5.41894e-07	8.31853
hsa-miR-1277-3p	0.826313	-0.779569	6.00117	4.42716e-08	5.41894e-07	8.34273
hsa-miR-30a-3p	0.618166	10.5959	5.96923	5.08626e-08	5.9999e-07	7.85332
hsa-miR-502-3p	0.56876	7.11506	5.93434	5.91724e-08	6.73086e-07	7.79143
hsa-miR-4521	-1.32272	1.48883	-5.93842	5.81351e-08	6.73086e-07	8.08232
hsa-miR-543	0.660379	7.14342	5.871	7.78125e-08	8.69589e-07	7.53587
hsa-miR-30c-1-3p	-0.528121	3.86093	-5.86637	7.93806e-08	8.71818e-07	7.62617
hsa-miR-378a-5p	-0.6581	5.63693	-5.8303	9.27259e-08	1.00113e-06	7.39046
hsa-miR-191-3p	-0.617662	4.50908	-5.80648	1.02726e-07	1.09061e-06	7.35712
hsa-miR-19a-3p	-0.766667	5.82821	-5.73055	1.42227e-07	1.48523e-06	6.94835
hsa-miR-375	-1.48953	5.7238	-5.7124	1.53695e-07	1.5791e-06	6.89619
hsa-miR-125b-5p	0.835448	14.1621	5.68162	1.75247e-07	1.77194e-06	6.55195
hsa-miR-7-5p	-0.640228	8.25395	-5.67325	1.81605e-07	1.78163e-06	6.66561
hsa-miR-34b-3p	0.831336	2.5685	5.673	1.81799e-07	1.78163e-06	6.96388
hsa-miR-493-5p	0.488267	10.9288	5.66929	1.84693e-07	1.78257e-06	6.60197
hsa-miR-188-5p	0.72669	2.86498	5.62701	2.21038e-07	2.10151e-06	6.69735
hsa-miR-145-5p	0.710686	10.2235	5.61911	2.28571e-07	2.14117e-06	6.42107
hsa-miR-887-3p	0.626907	3.5961	5.6123	2.35274e-07	2.17202e-06	6.62186
hsa-miR-520a-5p	-0.426145	10.3481	-5.5956	2.52516e-07	2.22265e-06	6.29002
hsa-miR-505-5p	1.37628	1.78482	5.59355	2.54715e-07	2.22265e-06	6.64298
hsa-miR-450a-5p	0.739351	5.16771	5.59815	2.49802e-07	2.22265e-06	6.43714
hsa-miR-378a-3p	-0.513023	10.6452	-5.60344	2.44265e-07	2.22265e-06	6.32052
hsa-miR-378d	-0.59532	5.25745	-5.57825	2.71741e-07	2.33917e-06	6.34143
hsa-miR-205-3p	-0.870612	2.3117	-5.54961	3.06674e-07	2.60337e-06	6.42462
hsa-miR-19b-1-5p	-1.13329	0.947889	-5.54659	3.10606e-07	2.60337e-06	6.49138
hsa-miR-503-3p	-0.646602	6.42937	-5.53897	3.20746e-07	2.65344e-06	6.17156
hsa-miR-500a-5p	0.49286	5.90274	5.51939	3.48314e-07	2.78927e-06	6.09909
hsa-miR-487a-3p	0.743243	4.0201	5.52302	3.43038e-07	2.78927e-06	6.195
hsa-miR-133a-3p	0.976691	6.42941	5.51804	3.50301e-07	2.78927e-06	6.09182
hsa-miR-664a-3p	0.663243	4.33942	5.49772	3.81543e-07	3.00053e-06	6.07356
hsa-miR-154-5p	0.665228	7.42712	5.45493	4.56553e-07	3.54664e-06	5.80356
hsa-miR-450a-1-3p	0.750673	5.37862	5.39664	5.82442e-07	4.47006e-06	5.60981
hsa-miR-410-3p	0.612195	4.24773	5.37566	6.35623e-07	4.82014e-06	5.57313
hsa-miR-148a-5p	-0.521773	3.98464	-5.37109	6.47822e-07	4.85485e-06	5.55738
hsa-miR-668-3p	0.743716	4.32945	5.35771	6.84881e-07	4.98886e-06	5.54638
hsa-miR-376c-5p	0.752934	5.43427	5.35347	6.97031e-07	4.98886e-06	5.43497
hsa-miR-376b-5p	0.752641	5.43407	5.35602	6.89691e-07	4.98886e-06	5.44524
hsa-miR-139-5p	1.60719	2.50947	5.35977	6.79027e-07	4.98886e-06	5.77265
hsa-miR-92a-3p	-0.597011	13.4701	-5.34897	7.10177e-07	5.02648e-06	5.2024
hsa-miR-542-3p	0.748693	9.76396	5.33399	7.5573e-07	5.29011e-06	5.21296
hsa-miR-93-5p	-0.351589	12.6147	-5.30564	8.49852e-07	5.8843e-06	5.05466
hsa-miR-203a-3p	-0.534847	8.88637	-5.28863	9.11764e-07	6.17865e-06	5.08103
hsa-let-7e-5p	0.670281	12.1738	5.29048	9.04815e-07	6.17865e-06	5.02863
hsa-miR-1185-5p	0.752419	4.93216	5.2436	1.09777e-06	7.36081e-06	5.0141
hsa-miR-362-3p	0.778456	1.82244	5.23997	1.11426e-06	7.39356e-06	5.12506
hsa-miR-363-3p	0.88789	9.38072	5.22636	1.17837e-06	7.69017e-06	4.81738
hsa-miR-28-5p	0.505469	4.59781	5.22539	1.1831e-06	7.69017e-06	4.95516
hsa-miR-181c-3p	0.704125	2.59332	5.19128	1.36076e-06	8.7556e-06	5.01278
hsa-miR-9-3p	-1.35485	6.99064	-5.17344	1.4638e-06	9.32441e-06	4.66509
hsa-miR-548b-3p	-0.702529	2.53553	-5.16343	1.52494e-06	9.61771e-06	4.8503
hsa-miR-26a-1-3p	-0.58863	3.77456	-5.1342	1.71808e-06	1.07296e-05	4.64335
hsa-miR-143-3p	0.715527	14.1346	5.12593	1.77692e-06	1.09893e-05	4.27125
hsa-miR-25-5p	-0.920698	4.13594	-5.08872	2.06709e-06	1.26609e-05	4.50643
hsa-miR-500a-3p	0.522437	7.68456	5.07068	2.22389e-06	1.34136e-05	4.26005
hsa-miR-18a-3p	-0.814815	4.25681	-5.06977	2.23209e-06	1.34136e-05	4.37585
hsa-miR-154-3p	0.75572	3.03844	5.05348	2.38422e-06	1.41939e-05	4.37583
hsa-miR-664a-5p	0.583379	5.84499	5.00798	2.86466e-06	1.68962e-05	4.07404
hsa-miR-95-3p	-1.53779	4.21072	-5.00462	2.90373e-06	1.69695e-05	4.12521
hsa-miR-450b-5p	0.642506	8.07306	4.97159	3.31582e-06	1.92016e-05	3.84155
hsa-miR-223-3p	0.910959	11.1281	4.96693	3.37848e-06	1.93882e-05	3.75959
hsa-miR-6852-3p	0.598284	2.55404	4.96281	3.43471e-06	1.95349e-05	4.21251
hsa-miR-520g-3p	-0.437176	11.7977	-4.95936	3.48244e-06	1.96311e-05	3.70855
hsa-miR-544a	0.74101	1.94249	4.93735	3.8033e-06	2.12518e-05	3.95801
hsa-miR-4804-5p	-1.37619	0.852929	-4.92574	3.9839e-06	2.20674e-05	4.11474
hsa-miR-99a-5p	0.930341	8.7662	4.8755	4.86653e-06	2.67239e-05	3.47296
hsa-miR-3123	-0.893552	2.94798	-4.85515	5.27581e-06	2.87239e-05	3.61809
hsa-miR-17-5p	-0.774147	7.0011	-4.8379	5.64911e-06	3.04956e-05	3.37119
hsa-miR-676-3p	1.63845	0.646062	4.82146	6.02851e-06	3.22457e-05	3.69292
hsa-miR-324-5p	0.445642	6.38981	4.81953	6.07453e-06	3.22457e-05	3.32535
hsa-miR-1268b	-1.0055	1.96366	-4.80115	6.53168e-06	3.43089e-05	3.65572
hsa-miR-100-5p	0.89476	13.0251	4.79963	6.57094e-06	3.43089e-05	3.04832
hsa-miR-487a-5p	0.731866	3.84088	4.77436	7.25828e-06	3.73008e-05	3.38298
hsa-miR-429	-1.49182	2.4408	-4.77426	7.26107e-06	3.73008e-05	3.38238
hsa-miR-99b-5p	0.49052	13.0168	4.76645	7.48744e-06	3.81111e-05	2.94114
hsa-miR-1277-5p	0.44278	5.65778	4.76472	7.53845e-06	3.81111e-05	3.12102
hsa-miR-518c-5p	-0.433788	9.8276	-4.75629	7.79217e-06	3.90836e-05	2.98554
hsa-miR-200b-3p	-1.24719	5.69107	-4.71312	9.2268e-06	4.55618e-05	2.94907
hsa-miR-152-3p	0.570269	10.76	4.71469	9.17016e-06	4.55618e-05	2.80742
hsa-miR-376a-3p	0.615135	9.02373	4.70634	9.47413e-06	4.64232e-05	2.81432
hsa-miR-145-3p	0.526065	6.66034	4.69269	9.99228e-06	4.85884e-05	2.83531
hsa-miR-532-3p	0.602631	6.22297	4.66466	1.11432e-05	5.37746e-05	2.75844
hsa-miR-5699-3p	-0.698428	2.06534	-4.65983	1.13542e-05	5.43805e-05	3.02769
hsa-miR-433-3p	0.597647	5.23139	4.65293	1.16623e-05	5.54393e-05	2.76727
hsa-miR-1268a	-0.98349	1.90542	-4.63605	1.24508e-05	5.87493e-05	3.05804
hsa-miR-498	-0.373094	11.8672	-4.63054	1.27195e-05	5.95761e-05	2.4608
hsa-miR-520g-5p	-0.635145	8.51539	-4.61087	1.37242e-05	6.38124e-05	2.4685
hsa-miR-376c-3p	0.649748	9.87439	4.60441	1.40703e-05	6.49475e-05	2.40964
hsa-miR-137	2.22625	1.38121	4.59475	1.46044e-05	6.69283e-05	2.82011
hsa-miR-143-5p	0.515525	7.13184	4.59168	1.4778e-05	6.72399e-05	2.44069
hsa-miR-34a-5p	0.4335	9.88649	4.56328	1.64838e-05	7.44693e-05	2.2799
hsa-miR-32-3p	-0.631919	2.21408	-4.53315	1.85013e-05	8.29954e-05	2.53237
hsa-miR-125a-5p	0.54258	15.5101	4.49906	2.1073e-05	9.38707e-05	1.86232
hsa-miR-1323	-0.292694	13.5782	-4.49464	2.14309e-05	9.48019e-05	1.91
hsa-miR-4516	-1.87202	1.32603	-4.49043	2.17775e-05	9.5125e-05	2.5126
hsa-miR-218-5p	0.615073	10.0717	4.49013	2.18026e-05	9.5125e-05	1.98609
hsa-miR-3613-5p	0.509788	4.36002	4.48165	2.25169e-05	9.75731e-05	2.12756
hsa-miR-651-5p	-0.535028	3.25408	-4.47819	2.28148e-05	9.8196e-05	2.15398
hsa-miR-7977	-0.623897	4.74684	-4.46476	2.40088e-05	0.000102186	2.08066
hsa-miR-548f-3p	-0.68282	-1.00881	-4.46417	2.40627e-05	0.000102186	2.44426
hsa-miR-3605-3p	0.626369	3.96852	4.45576	2.4842e-05	0.000104797	2.16165
hsa-miR-520a-3p	-0.49143	9.66278	-4.42971	2.74163e-05	0.000114896	1.77412
hsa-miR-106a-3p	0.836077	1.1024	4.42189	2.82379e-05	0.000117566	2.16321
hsa-miR-15b-3p	-0.410648	6.05302	-4.4005	3.06093e-05	0.000126611	1.77249
hsa-miR-495-3p	0.782395	5.92552	4.38637	3.2279e-05	0.000132656	1.72958
hsa-miR-301a-3p	0.427979	6.17492	4.37543	3.36329e-05	0.000137334	1.66842
hsa-miR-520h	-0.378963	11.2067	-4.36877	3.4484e-05	0.000139913	1.51752
hsa-miR-337-5p	0.4652	7.45189	4.34904	3.7128e-05	0.000149687	1.55159
hsa-miR-585-3p	1.43654	3.14192	4.32846	4.00943e-05	0.000160629	1.83561
hsa-let-7d-5p	0.792752	8.05737	4.31801	4.16868e-05	0.000165966	1.4558
hsa-miR-133b	0.795907	4.64945	4.30238	4.41832e-05	0.000174812	1.51333
hsa-miR-200a-3p	-1.10785	5.69963	-4.29075	4.61336e-05	0.000181402	1.3826
hsa-miR-182-5p	-0.616922	8.80316	-4.285	4.71279e-05	0.000184175	1.28664
hsa-miR-574-3p	0.497412	8.48946	4.27625	4.86816e-05	0.000189087	1.28962
hsa-miR-369-3p	0.583519	9.11603	4.26058	5.15884e-05	0.000199162	1.17109
hsa-miR-377-3p	0.634868	7.07748	4.25545	5.2576e-05	0.000201752	1.21306
hsa-miR-199a-3p	0.400451	15.4344	4.24106	5.54438e-05	0.000211483	0.926914
hsa-miR-20a-3p	-0.449207	3.94101	-4.22431	5.89709e-05	0.000223598	1.21759
hsa-miR-4791	-0.978203	0.0614334	-4.21791	6.03753e-05	0.00022623	1.60332
hsa-miR-1-3p	0.937629	7.40352	4.21903	6.01288e-05	0.00022623	1.08117
hsa-miR-30b-3p	-0.481003	4.767	-4.21117	6.18892e-05	0.000230546	1.16274
hsa-miR-27a-5p	-0.704685	5.43663	-4.20764	6.26973e-05	0.000232199	1.09617
hsa-miR-518d-3p	-0.529553	6.33836	-4.19745	6.50839e-05	0.000238444	1.03618
hsa-miR-139-3p	2.17759	0.569827	4.19657	6.52943e-05	0.000238444	1.54689
hsa-miR-1255a	-1.74216	0.0331478	-4.19569	6.55066e-05	0.000238444	1.57187
hsa-miR-518a-3p	-0.408573	11.2175	-4.1723	7.13587e-05	0.00025827	0.824828
hsa-miR-515-5p	-0.400386	13.4152	-4.12907	8.35255e-05	0.000300597	0.566097
hsa-miR-497-5p	1.17137	4.86431	4.1218	8.57574e-05	0.000306896	0.872015
hsa-miR-495-5p	0.446324	3.88973	4.11365	8.83309e-05	0.00031434	0.928049
hsa-miR-126-3p	0.467395	14.3101	4.10952	8.96622e-05	0.000317305	0.493697
hsa-miR-148b-3p	0.295312	11.1289	4.08335	9.85578e-05	0.000346858	0.506856
hsa-miR-1185-1-3p	0.406473	6.50189	4.07628	0.0001011	0.00035385	0.624276
hsa-miR-369-5p	0.511219	8.41526	4.06592	0.000104946	0.000365303	0.537425
hsa-miR-499a-5p	0.474866	2.3511	4.05623	0.000108664	0.000376189	0.818329
hsa-miR-98-5p	0.766059	5.52564	4.04623	0.000112637	0.000387836	0.579363
hsa-miR-124-3p	-3.34274	0.302787	-4.02501	0.000121536	0.000416227	1.02155
hsa-miR-532-5p	0.378098	10.0803	4.01819	0.000124535	0.000424218	0.331942
hsa-miR-522-3p	-0.569802	8.344	-4.00089	0.000132465	0.00044883	0.321403
hsa-miR-376b-3p	0.54575	4.92671	3.99097	0.000137232	0.000462523	0.37937
hsa-miR-512-3p	-0.479984	12.1557	-3.98616	0.000139598	0.00046802	0.139832
hsa-miR-615-3p	0.589084	6.48692	3.97848	0.000143461	0.000478455	0.31597
hsa-miR-584-3p	-1.12612	2.56969	-3.94172	0.000163415	0.000542164	0.574465
hsa-miR-299-5p	0.461217	8.21898	3.93381	0.000168047	0.000554643	0.110958
hsa-miR-6715b-3p	2.06068	0.301562	3.929	0.000170924	0.000561229	0.718777
hsa-miR-142-3p	0.417695	10.0949	3.92302	0.00017456	0.000570229	-0.0221085
hsa-miR-656-3p	0.519765	3.04275	3.88956	0.000196338	0.0006381	0.130542
hsa-miR-671-5p	-0.374272	7.07888	-3.87899	0.000203746	0.000658814	-0.0509587
hsa-miR-148b-5p	0.278587	5.15919	3.87699	0.000205174	0.00066008	-0.0129646
hsa-miR-431-5p	0.293209	11.8063	3.87157	0.000209103	0.00066934	-0.218248
hsa-miR-527	-0.427562	8.40276	-3.86804	0.000211699	0.000674263	-0.151058
hsa-miR-214-5p	0.441271	4.83184	3.84481	0.00022956	0.000727512	-0.077096
hsa-miR-511-5p	0.68888	3.26042	3.83594	0.000236753	0.000742913	0.118129
hsa-miR-16-2-3p	-0.348618	3.6758	-3.83679	0.000236047	0.000742913	-0.0416221
hsa-miR-135a-5p	1.16954	4.22444	3.78262	0.000284725	0.000889069	-0.2502
hsa-miR-99a-3p	0.836691	2.37022	3.77996	0.000287344	0.00089287	0.0423224
hsa-miR-520f-3p	-0.991498	7.05662	-3.76689	0.000300571	0.000929434	-0.433079
hsa-miR-561-5p	-0.475792	4.76454	-3.74373	0.000325417	0.0010014	-0.444603
hsa-miR-323a-3p	0.301102	10.017	3.74033	0.000329235	0.00100828	-0.580827
hsa-miR-3927-3p	3.08503	-0.954583	3.73428	0.000336111	0.00101954	0.117063
hsa-miR-16-1-3p	-0.647524	-0.699751	-3.73477	0.000335554	0.00101954	0.00620899
hsa-miR-485-3p	0.579123	7.9372	3.71761	0.000355802	0.00107415	-0.583942
hsa-miR-125b-2-3p	0.617995	4.51751	3.71409	0.00036009	0.00108197	-0.484957
hsa-miR-337-3p	0.518522	5.45676	3.69114	0.000389331	0.00116434	-0.623519
hsa-miR-518a-5p	-0.406852	8.6429	-3.67474	0.000411588	0.00122515	-0.785663
hsa-miR-488-3p	1.40596	0.526623	3.65082	0.000446221	0.00132206	-0.305936
hsa-miR-523-3p	-0.503393	9.70036	-3.64425	0.000456215	0.00134541	-0.895194
hsa-miR-411-5p	0.532334	9.81301	3.63375	0.000472615	0.00138735	-0.943269
hsa-miR-335-5p	0.520948	12.073	3.62645	0.000484349	0.00140881	-1.04417
hsa-miR-1246	-0.695918	6.25783	-3.62744	0.000482754	0.00140881	-0.839149
hsa-miR-328-3p	0.789677	5.0286	3.5978	0.000533126	0.00154364	-0.806458
hsa-miR-519b-3p	-0.428808	7.72298	-3.59617	0.000536043	0.00154507	-1.00699
hsa-miR-1270	-0.684744	2.81886	-3.58222	0.000561569	0.00161135	-0.64566
hsa-miR-616-3p	-0.483806	1.46039	-3.57368	0.000577763	0.0016493	-0.439272
hsa-miR-516a-5p	-0.326516	14.1495	-3.57254	0.000579974	0.0016493	-1.29199
hsa-miR-27a-3p	0.335225	11.8591	3.56969	0.000585496	0.0016576	-1.2125
hsa-miR-374b-3p	-0.408851	2.06794	-3.56323	0.000598197	0.00168607	-0.800397
hsa-miR-19b-3p	-0.412025	9.11674	-3.55902	0.000606616	0.00170227	-1.16975
hsa-miR-29a-5p	0.600653	2.04157	3.55697	0.000610747	0.00170634	-0.778913
hsa-miR-485-5p	0.502543	6.34258	3.55246	0.00061995	0.00172449	-1.07151
hsa-miR-452-5p	-0.347048	8.1676	-3.53554	0.000655659	0.00181589	-1.20028
hsa-miR-519d-5p	-0.401438	9.12845	-3.52675	0.000674952	0.00185321	-1.24226
hsa-miR-1247-5p	0.720862	9.02488	3.52689	0.000674649	0.00185321	-1.21174
hsa-miR-30c-2-3p	0.384204	6.46277	3.52182	0.000686028	0.00187554	-1.17826
hsa-miR-410-5p	-0.669261	2.71842	-3.50199	0.000732279	0.00199343	-0.978035
hsa-miR-489-3p	0.951936	3.23567	3.49383	0.000752157	0.00203882	-1.05204
hsa-miR-1255b-5p	-0.526614	2.38953	-3.48601	0.000771666	0.00208284	-0.881083
hsa-miR-181b-2-3p	-0.714771	0.693938	-3.47522	0.000799393	0.00214858	-0.990595
hsa-miR-381-3p	0.304796	9.50459	3.43453	0.000912671	0.00244274	-1.55537
hsa-miR-519a-5p	-0.426901	13.1413	-3.42496	0.000941424	0.00250915	-1.6747
hsa-miR-101-3p	0.317818	10.4481	3.42004	0.000956527	0.00253878	-1.64959
hsa-miR-296-3p	-0.535398	3.71413	-3.40792	0.000994737	0.00262924	-1.33044
hsa-miR-34c-3p	0.512905	2.30643	3.40576	0.00100168	0.00263666	-1.15178
hsa-miR-106a-5p	-0.44872	3.46538	-3.40007	0.00102025	0.00267448	-1.4186
hsa-miR-624-5p	-0.423365	2.71785	-3.38986	0.00105433	0.0027525	-1.29365
hsa-miR-519c-3p	-0.438274	9.95003	-3.37218	0.00111595	0.00290146	-1.75903
hsa-miR-184	0.625603	6.87977	3.35374	0.00118379	0.00306535	-1.69261
hsa-miR-520c-3p	-0.43026	6.55782	-3.34967	0.00119925	0.00308034	-1.72247
hsa-miR-30c-5p	0.327642	10.8125	3.34984	0.00119862	0.00308034	-1.82854
hsa-miR-27b-3p	0.260074	12.9481	3.34712	0.00120909	0.00309313	-1.92038
hsa-miR-223-5p	0.687246	4.57052	3.34231	0.00122778	0.00312837	-1.64877
hsa-miR-96-5p	-0.370067	6.22832	-3.33785	0.00124533	0.00313547	-1.74389
hsa-miR-629-5p	-0.292077	8.55862	-3.33917	0.00124011	0.00313547	-1.78222
hsa-miR-3614-5p	-0.556318	6.37712	-3.33899	0.00124084	0.00313547	-1.73144
hsa-miR-518b	-0.327621	13.7789	-3.32469	0.00129856	0.00325663	-2.02037
hsa-miR-23a-3p	0.347259	13.8143	3.30867	0.00136627	0.00341299	-2.04917
hsa-miR-432-5p	0.403253	11.4706	3.28536	0.00147069	0.00365949	-2.01966
hsa-miR-512-5p	-0.351478	9.76225	-3.28255	0.00148377	0.00367767	-2.01599
hsa-miR-320a	0.403359	12.2738	3.25208	0.00163285	0.0040315	-2.14338
hsa-miR-653-5p	0.845204	0.519498	3.24433	0.00167292	0.00411447	-1.57332
hsa-miR-146a-5p	0.506053	8.95315	3.22731	0.0017642	0.00432228	-2.12345
hsa-miR-432-3p	0.448062	1.63047	3.2076	0.00187574	0.00457314	-1.60107
hsa-miR-202-5p	0.50082	2.02083	3.20671	0.00188095	0.00457314	-1.90406
hsa-miR-7641	-0.747499	5.25379	-3.1606	0.00216884	0.00523315	-2.21654
hsa-miR-487b-5p	0.395958	4.24859	3.16146	0.00216309	0.00523315	-2.1012
hsa-miR-409-5p	0.293409	6.89216	3.15735	0.00219058	0.00526565	-2.27173
hsa-miR-520b	-0.401428	6.49885	-3.15579	0.00220113	0.00527114	-2.28395
hsa-miR-100-3p	0.563826	3.62614	3.1463	0.00226612	0.00540644	-2.1831
hsa-miR-205-5p	-0.308269	13.719	-3.14119	0.00230193	0.00547138	-2.53576
hsa-miR-551b-3p	0.39632	6.59066	3.13875	0.00231915	0.00549181	-2.32517
hsa-miR-382-5p	0.288873	11.2073	3.12701	0.00240387	0.00567135	-2.47026
hsa-miR-548k	-0.278963	3.47334	-3.12189	0.00244171	0.00573937	-2.21967
hsa-miR-340-5p	0.451334	8.32692	3.11929	0.00246117	0.00576385	-2.44436
hsa-miR-379-5p	0.412203	10.3435	3.10539	0.00256753	0.00599091	-2.52859
hsa-miR-1283	-0.360267	11.7137	-3.0921	0.00267316	0.00621461	-2.62518
hsa-let-7e-3p	0.391584	2.68027	3.08145	0.00276071	0.0063948	-2.06877
hsa-miR-7-1-3p	-0.410806	2.21854	-3.07152	0.00284482	0.00656577	-2.16922
hsa-miR-374a-3p	-0.290218	5.4618	-3.04862	0.00304771	0.00700864	-2.55437
hsa-miR-345-5p	-0.30838	5.40799	-3.02858	0.00323636	0.00741568	-2.59136
hsa-miR-379-3p	0.432062	4.51128	3.02423	0.00327863	0.00748562	-2.53111
hsa-miR-29b-3p	0.349581	9.44269	3.0148	0.00337213	0.0076716	-2.76522
hsa-miR-494-3p	0.335353	8.36535	3.01343	0.00338596	0.00767565	-2.70798
hsa-miR-6511b-3p	1.17864	-0.376875	2.98014	0.00373757	0.00841283	-1.91496
hsa-miR-130b-3p	-0.391508	6.56425	-2.98085	0.00372983	0.00841283	-2.75585
hsa-miR-589-5p	-0.393755	3.96301	-2.97063	0.00384415	0.00862227	-2.63891
hsa-miR-6507-5p	1.44433	0.992548	2.95843	0.0039848	0.0088469	-2.0619
hsa-miR-299-3p	0.306722	5.78476	2.9606	0.0039595	0.0088469	-2.79623
hsa-miR-130b-5p	-0.43877	4.90266	-2.95833	0.00398597	0.0088469	-2.73836
hsa-miR-493-3p	0.225235	9.08718	2.95131	0.00406908	0.00900002	-2.8955
hsa-miR-372-3p	-1.0779	8.3713	-2.94879	0.00409938	0.00903565	-2.90166
hsa-miR-515-3p	-0.294361	10.2051	-2.93124	0.00431576	0.00947978	-3.00377
hsa-miR-505-3p	0.307895	4.43703	2.92886	0.00434585	0.00951309	-2.75354
hsa-miR-135b-3p	-0.649257	1.80501	-2.92084	0.00444882	0.00970512	-2.54107
hsa-miR-342-3p	0.271805	11.342	2.91879	0.00447559	0.0097302	-3.05476
hsa-miR-561-3p	-0.482981	0.967495	-2.91711	0.00449748	0.00974455	-2.70568
hsa-miR-382-3p	0.412008	7.65873	2.90646	0.00463917	0.0100175	-3.00586
hsa-miR-183-5p	-0.340398	8.71586	-2.89372	0.004814	0.010325	-3.04565
hsa-miR-125a-3p	0.33944	5.64674	2.89384	0.00481232	0.010325	-2.92954
hsa-miR-34a-3p	0.534357	0.931459	2.89225	0.00483453	0.0103342	-2.31586
hsa-miR-378g	-0.445928	1.71662	-2.88124	0.00499123	0.0106335	-2.4952
hsa-miR-548j-5p	-0.422563	3.92786	-2.87975	0.00501274	0.0106437	-2.89284
hsa-let-7g-5p	0.492319	8.93639	2.87292	0.00511263	0.0108198	-3.08947
hsa-miR-181b-5p	0.267621	10.6942	2.85921	0.00531853	0.0112182	-3.19679
hsa-miR-371a-5p	-1.02545	8.10138	-2.8564	0.0053618	0.0112351	-3.12249
hsa-miR-340-3p	0.542687	1.676	2.85751	0.00534459	0.0112351	-2.52148
hsa-miR-411-3p	0.478304	4.49387	2.8513	0.00544092	0.0113635	-2.99903
hsa-miR-93-3p	-0.198746	5.90288	-2.80922	0.00613592	0.0127731	-3.19243
hsa-miR-675-3p	0.256303	7.16495	2.79741	0.00634528	0.0131659	-3.24984
hsa-miR-151a-3p	-0.287901	10.5868	-2.79511	0.0063868	0.0132091	-3.36539
hsa-miR-21-5p	0.348401	14.3851	2.76989	0.00685835	0.0141384	-3.58366
hsa-miR-4301	0.711663	2.90408	2.7671	0.00691238	0.0141581	-2.81965
hsa-miR-181a-3p	0.322371	7.36651	2.76771	0.00690045	0.0141581	-3.34101
hsa-miR-770-5p	0.495156	1.82875	2.75155	0.00722103	0.0147429	-2.72675
hsa-miR-769-5p	-0.22525	6.79785	-2.74794	0.00729436	0.0148451	-3.37457
hsa-let-7c-5p	0.68307	9.41595	2.73784	0.00750351	0.0152221	-3.44123
hsa-miR-551b-5p	-0.677203	1.88247	-2.73561	0.00755034	0.01523	-2.82377
hsa-miR-519a-3p	-0.319453	9.67971	-2.73538	0.00755525	0.01523	-3.51181
hsa-miR-7704	0.415585	2.99062	2.72304	0.00781973	0.0157135	-3.06294
hsa-miR-138-5p	1.15435	3.90126	2.69814	0.00837932	0.016785	-3.32602
hsa-miR-1285-3p	-0.58134	0.368265	-2.69095	0.00854757	0.017015	-2.88161
hsa-miR-105-3p	-0.51564	1.46595	-2.69111	0.00854371	0.017015	-2.94058
hsa-miR-2110	-0.38154	4.32495	-2.68376	0.00871885	0.0173019	-3.35899
hsa-miR-23c	0.59377	1.70791	2.68111	0.00878277	0.0173746	-2.9112
hsa-miR-519e-5p	-0.303166	7.78205	-2.67418	0.00895183	0.0176542	-3.62541
hsa-miR-125b-1-3p	0.444023	5.58665	2.6708	0.00903541	0.0177641	-3.51384
hsa-miR-200c-3p	-0.232186	13.7863	-2.66923	0.00907448	0.017786	-3.78077
hsa-miR-126-5p	0.373181	11.2544	2.65415	0.00945769	0.0184802	-3.76377
hsa-miR-192-5p	-0.287761	8.83186	-2.6497	0.00957349	0.0186493	-3.69538
hsa-miR-1287-5p	0.224157	5.03129	2.63535	0.00995575	0.0193348	-3.59043
hsa-miR-214-3p	0.290311	8.56201	2.62279	0.0103014	0.0199453	-3.72567
hsa-miR-196b-5p	0.362432	8.86996	2.61508	0.0105191	0.0203051	-3.74866
hsa-miR-3912-3p	0.505688	0.389348	2.60498	0.0108108	0.020805	-3.10171
hsa-miR-501-3p	0.370277	5.31193	2.60206	0.0108963	0.0209065	-3.67523
hsa-miR-517-5p	-0.190125	8.05043	-2.59544	0.0110928	0.0212195	-3.77936
hsa-miR-219a-5p	-0.499724	0.102397	-2.58863	0.0112981	0.0215476	-3.38969
hsa-miR-3913-5p	0.510882	0.686723	2.57491	0.0117221	0.0222895	-3.20973
hsa-miR-3168	-1.86781	3.79581	-2.55225	0.0124543	0.0236112	-3.64236
hsa-miR-518f-3p	-0.248434	12.279	-2.52287	0.0134644	0.0254505	-4.1077
hsa-miR-424-5p	0.324303	11.2377	2.52132	0.0135198	0.0254731	-4.0888
hsa-miR-122-5p	-2.56208	6.94339	-2.5203	0.0135563	0.0254731	-3.93093
hsa-miR-196a-5p	0.655703	8.73173	2.51147	0.0138762	0.0259975	-3.98892
hsa-miR-339-5p	0.240098	8.1822	2.51002	0.0139292	0.0260202	-3.98663
hsa-miR-653-3p	0.774794	1.32595	2.49951	0.0143198	0.0266717	-3.48724
hsa-miR-4454	-0.354238	2.62715	-2.49482	0.0144974	0.0269238	-3.75026
hsa-miR-519d-3p	-0.269645	11.1512	-2.49266	0.0145799	0.0269983	-4.12774
hsa-miR-7976	-0.263412	2.09671	-2.4876	0.0147745	0.0272792	-3.4536
hsa-miR-548l	-0.261104	4.50994	-2.48637	0.0148221	0.0272881	-3.92398
hsa-miR-6511a-3p	1.0802	0.120111	2.48452	0.0148942	0.0273419	-3.05064
hsa-miR-518e-3p	-0.248275	10.4059	-2.47139	0.015414	0.0282148	-4.15486
hsa-miR-31-5p	-0.361407	9.25427	-2.46742	0.0155743	0.0284264	-4.12706
hsa-miR-27b-5p	-0.300798	3.75505	-2.45872	0.0159307	0.0289939	-3.86566
hsa-miR-147b	0.676872	1.37259	2.44713	0.0164171	0.029794	-3.65303
hsa-miR-503-5p	-0.250026	11.0972	-2.44488	0.0165133	0.0298834	-4.23351
hsa-miR-3664-3p	-0.378987	2.45747	-2.42703	0.0172925	0.0312049	-3.8457
hsa-miR-7706	0.395083	3.50806	2.412	0.0179739	0.0323429	-3.85783
hsa-miR-25-3p	-0.2006	11.3905	-2.40476	0.0183105	0.0328558	-4.33546
hsa-miR-421	-0.24037	6.55664	-2.38343	0.0193352	0.034597	-4.23803
hsa-miR-519e-3p	-0.300524	5.28737	-2.37342	0.0198331	0.0353884	-4.23469
hsa-miR-504-5p	0.520239	4.57506	2.36498	0.0202623	0.0360534	-4.11892
hsa-miR-655-3p	0.322741	3.40284	2.36121	0.0204564	0.0362974	-4.11495
hsa-miR-944	-0.346924	4.47739	-2.35582	0.0207373	0.0365918	-4.24226
hsa-miR-106b-5p	-0.295546	4.56835	-2.35664	0.0206942	0.0365918	-4.23856
hsa-miR-373-3p	-0.677383	6.93913	-2.34995	0.0210465	0.0370349	-4.31308
hsa-miR-545-5p	0.398265	-0.459331	2.34213	0.021465	0.0376671	-3.82785
hsa-miR-3173-5p	-0.359203	2.24362	-2.33147	0.0220475	0.0385831	-3.7885
hsa-miR-1269b	3.00628	0.163193	2.31265	0.0231099	0.0403316	-3.53277
hsa-miR-140-5p	0.227522	5.72629	2.30588	0.0235032	0.0409059	-4.39129
hsa-miR-518f-5p	-0.322441	10.1333	-2.29859	0.0239331	0.0415298	-4.54284
hsa-miR-331-5p	-0.295411	2.28822	-2.2976	0.0239921	0.0415298	-3.90231
hsa-miR-4448	-0.482073	2.00883	-2.28118	0.0249878	0.0431361	-3.94841
hsa-miR-889-3p	0.307061	7.38705	2.26508	0.026	0.0446304	-4.54343
hsa-miR-671-3p	-0.336574	4.56003	-2.26408	0.0260636	0.0446304	-4.37871
hsa-miR-548ay-5p	-0.245783	3.73997	-2.26457	0.0260328	0.0446304	-4.37338
hsa-miR-5699-5p	-0.569018	0.198527	-2.25953	0.0263569	0.0450117	-3.82834
hsa-miR-2277-5p	0.258993	1.94388	2.21764	0.0291939	0.0497232	-3.98578
hsa-miR-412-5p	0.859577	5.65598	2.20491	0.0301074	0.0511424	-4.57004
hsa-miR-22-3p	0.200694	12.1083	2.1995	0.0305027	0.0516761	-4.80855
hsa-miR-3188	1.5946	0.0069693	2.19275	0.0310028	0.052384	-3.62487
hsa-miR-517c-3p	-0.217209	12.6847	-2.17859	0.0320755	0.0540532	-4.88904
hsa-miR-1305	-0.379913	-0.100006	-2.16432	0.0331884	0.0557811	-4.16157
hsa-miR-449c-5p	-0.565641	0.849196	-2.163	0.033293	0.0558096	-3.95746
hsa-miR-629-3p	-0.484714	1.29435	-2.15155	0.0342131	0.0572014	-3.95158
hsa-miR-422a	-0.42	1.02448	-2.10887	0.0378394	0.062934	-4.24952
hsa-miR-3940-3p	-0.804526	0.724703	-2.10898	0.0378295	0.062934	-3.93372
hsa-miR-331-3p	-0.299726	6.06777	-2.10202	0.0384513	0.0637851	-4.80259
hsa-miR-103a-3p	0.145422	13.3935	2.09735	0.0388739	0.0643186	-5.0752
hsa-miR-627-5p	-0.401233	0.781068	-2.09191	0.0393702	0.064971	-4.29168
hsa-miR-181a-2-3p	-0.345934	8.63971	-2.0834	0.0401589	0.0661014	-4.92487
hsa-miR-2116-5p	0.362967	1.8472	2.07809	0.040657	0.0667488	-4.26693
hsa-miR-654-3p	0.181652	9.92769	2.07241	0.0411962	0.06746	-4.9956
hsa-miR-26a-2-3p	-0.223383	3.28614	-2.05428	0.0429591	0.0701665	-4.78714
hsa-miR-329-5p	0.257788	3.04829	2.02771	0.0456592	0.0743859	-4.58697
hsa-miR-520f-5p	-0.426737	4.9997	-2.02444	0.0460016	0.0745624	-4.94416
hsa-miR-514a-3p	0.219679	2.84762	2.0245	0.0459958	0.0745624	-4.79758
hsa-miR-296-5p	-0.231682	4.21612	-2.02022	0.0464463	0.075092	-4.87219
hsa-miR-576-5p	-0.218755	6.66575	-2.01853	0.0466258	0.0751915	-5.019
hsa-miR-193a-5p	0.421508	5.75473	2.01708	0.0467803	0.0752501	-4.9317
hsa-miR-628-5p	0.251753	3.46786	1.98354	0.0504704	0.0805755	-4.91643
hsa-miR-548ad-5p	-0.220739	3.65579	-1.98544	0.0502553	0.0805755	-4.92956
hsa-miR-370-3p	0.308145	8.27898	1.98413	0.0504032	0.0805755	-5.08903
hsa-miR-377-5p	0.271501	3.70598	1.98203	0.0506431	0.0806491	-4.80732
hsa-miR-744-5p	0.248215	8.00443	1.97694	0.0512259	0.0813738	-5.09966
hsa-miR-548ae-5p	-0.224649	3.98181	-1.97272	0.0517135	0.0819441	-4.98166
hsa-miR-4802-5p	-0.365921	0.555029	-1.96043	0.0531555	0.08402	-4.56171
hsa-miR-628-3p	0.193263	3.83089	1.95289	0.054058	0.0852349	-4.9573
hsa-miR-1290	-0.445674	3.07894	-1.90274	0.0603928	0.0949882	-4.83432
hsa-miR-31-3p	-0.44472	0.530326	-1.89607	0.0612804	0.0961468	-4.66663
hsa-miR-29a-3p	0.33139	11.8519	1.89349	0.0616278	0.0964543	-5.40693
hsa-miR-144-5p	-0.495395	6.76359	-1.8892	0.0622065	0.0971214	-5.2873
hsa-miR-5701	-0.240148	2.31061	-1.87712	0.0638646	0.0992237	-4.82575
hsa-miR-142-5p	0.23376	7.86017	1.87742	0.0638225	0.0992237	-5.32846
hsa-miR-455-3p	-0.252977	6.51461	-1.86086	0.0661528	0.102529	-5.28506
hsa-miR-548d-5p	-0.201593	3.49474	-1.85953	0.0663434	0.102575	-5.1441
hsa-miR-32-5p	0.159012	7.03986	1.84909	0.0678526	0.104401	-5.36167
hsa-miR-190b	0.179182	3.90083	1.84945	0.0677993	0.104401	-5.10746
hsa-miR-140-3p	0.155233	10.0257	1.84592	0.0683154	0.10486	-5.42019
hsa-miR-6501-5p	-0.321782	2.23467	-1.79716	0.0757914	0.116056	-4.84115
hsa-miR-524-3p	-0.177783	8.25567	-1.78714	0.0774087	0.118248	-5.48251
hsa-miR-361-5p	0.131027	10.4976	1.77801	0.0789067	0.120095	-5.54787
hsa-miR-1260b	-0.188561	7.19055	-1.77748	0.0789952	0.120095	-5.45205
hsa-miR-211-5p	0.448578	2.72213	1.76661	0.0808125	0.122566	-4.98897
hsa-miR-454-5p	-0.197195	3.09849	-1.74475	0.0845712	0.127962	-5.30172
hsa-miR-451a	-0.465159	8.94712	-1.73646	0.0860338	0.129688	-5.61009
hsa-miR-128-3p	-0.167977	9.31443	-1.73598	0.0861195	0.129688	-5.58807
hsa-miR-4800-3p	0.765691	0.3935	1.73105	0.0870001	0.130705	-4.52218
hsa-miR-29b-1-5p	0.426247	1.97523	1.72933	0.0873088	0.13086	-4.79448
hsa-miR-491-5p	-0.174213	5.10729	-1.71316	0.0902564	0.134961	-5.48246
hsa-miR-520d-3p	-0.217422	9.64335	-1.70994	0.0908533	0.135535	-5.63749
hsa-miR-127-5p	0.189391	7.48154	1.67997	0.0965632	0.143382	-5.64636
hsa-miR-10b-3p	0.849557	1.85148	1.6806	0.0964404	0.143382	-5.00336
hsa-miR-1307-3p	-0.243071	7.92174	-1.67584	0.0973722	0.144247	-5.63141
hsa-miR-1185-2-3p	0.160058	4.3796	1.65143	0.102268	0.151147	-5.54466
hsa-miR-548aq-3p	-0.319031	1.89281	-1.6475	0.103075	0.151481	-5.3599
hsa-miR-374a-5p	0.198089	9.99453	1.64805	0.102961	0.151481	-5.79236
hsa-miR-323b-3p	0.269757	6.80558	1.64686	0.103207	0.151481	-5.65933
hsa-miR-339-3p	0.223211	5.84461	1.64095	0.104429	0.152923	-5.64538
hsa-miR-30e-3p	-0.143621	9.14946	-1.63209	0.106287	0.155287	-5.7808
hsa-miR-484	-0.192074	8.74099	-1.61707	0.109495	0.159607	-5.75697
hsa-miR-758-3p	0.157421	5.24176	1.60779	0.111517	0.162183	-5.67621
hsa-miR-590-5p	0.250658	1.84133	1.60064	0.113093	0.164101	-5.47027
hsa-miR-1275	-0.263869	4.17305	-1.59113	0.115219	0.166806	-5.57393
hsa-miR-548b-5p	-0.220614	3.01886	-1.58589	0.116405	0.16814	-5.51532
hsa-miR-1180-3p	0.251968	5.58045	1.58139	0.11743	0.169237	-5.69943
hsa-miR-320b	0.209488	7.87986	1.57691	0.118456	0.170331	-5.7829
hsa-miR-3607-3p	-0.480254	0.63069	-1.56375	0.121518	0.17434	-5.00972
hsa-miR-1269a	0.99205	5.03399	1.53812	0.12766	0.18274	-5.67576
hsa-miR-99b-3p	0.171356	8.04685	1.52466	0.130984	0.187078	-5.87593
hsa-miR-449a	-0.222691	3.04645	-1.52092	0.131919	0.187935	-5.57952
hsa-miR-3909	-0.273868	2.55693	-1.5199	0.132174	0.187935	-5.33013
hsa-miR-146b-3p	-0.348806	2.56678	-1.51826	0.132587	0.188102	-5.30083
hsa-miR-1271-5p	0.133323	4.35173	1.51515	0.133372	0.188795	-5.74196
hsa-miR-320c	0.191515	7.11651	1.50926	0.134869	0.190491	-5.86759
hsa-miR-3679-5p	-0.476696	2.55486	-1.50416	0.136173	0.191908	-5.30857
hsa-miR-431-3p	0.184972	5.7749	1.50102	0.136982	0.192621	-5.84763
hsa-miR-4677-3p	-0.266064	0.97058	-1.49845	0.137648	0.193131	-5.39136
hsa-miR-30e-5p	-0.100355	11.223	-1.48284	0.141743	0.198441	-6.08364
hsa-miR-5001-3p	-0.173364	2.18985	-1.47262	0.144474	0.20182	-5.40163
hsa-miR-378e	-0.243768	1.00472	-1.46956	0.145301	0.202531	-5.43275
hsa-miR-545-3p	0.212411	-0.772587	1.46578	0.146326	0.203514	-5.38097
hsa-miR-641	-0.178145	2.01249	-1.4641	0.146784	0.203706	-5.42334
hsa-miR-374b-5p	-0.145307	8.3161	-1.46068	0.147717	0.204556	-5.99497
hsa-miR-1976	0.601843	0.516658	1.4585	0.148315	0.204939	-4.91246
hsa-miR-370-5p	0.132152	3.84688	1.44135	0.153088	0.211076	-5.78506
hsa-miR-4659a-3p	-0.341688	1.13942	-1.42607	0.157437	0.216604	-5.25431
hsa-miR-873-5p	0.165659	3.79801	1.42223	0.158546	0.21766	-5.87546
hsa-miR-1197	0.147744	4.49775	1.41019	0.16206	0.222005	-5.94043
hsa-miR-5010-3p	-0.146399	2.72082	-1.40384	0.163938	0.224095	-5.59267
hsa-miR-183-3p	-0.370718	0.807693	-1.40226	0.164408	0.224256	-5.07702
hsa-miR-4662a-5p	-0.193526	4.73529	-1.39081	0.167841	0.228451	-5.98621
hsa-miR-877-3p	0.445977	1.11135	1.38398	0.169916	0.230782	-5.13604
hsa-let-7f-5p	0.262849	11.5186	1.38157	0.170653	0.231289	-6.19953
hsa-miR-483-5p	0.209265	10.1557	1.36192	0.17675	0.239045	-6.16764
hsa-miR-570-3p	-0.260306	0.65362	-1.34502	0.182127	0.245795	-5.58696
hsa-miR-150-5p	-0.444073	5.59858	-1.34155	0.183246	0.246782	-6.01747
hsa-miR-574-5p	-0.267822	6.41764	-1.33872	0.18416	0.247489	-6.0902
hsa-miR-550a-3p	-0.320869	1.02838	-1.33377	0.185772	0.24913	-5.29743
hsa-miR-3928-3p	0.390572	1.30817	1.33031	0.186904	0.249673	-5.22731
hsa-miR-23b-5p	0.208672	4.70401	1.32894	0.187353	0.249673	-5.98876
hsa-miR-132-5p	0.145608	4.71317	1.32955	0.187153	0.249673	-6.02652
hsa-miR-22-5p	0.114416	6.36241	1.32116	0.189925	0.252572	-6.12915
hsa-miR-324-3p	0.15348	5.60819	1.31724	0.191227	0.253774	-6.08415
hsa-miR-20b-5p	0.230102	8.57024	1.3103	0.193554	0.256328	-6.21581
hsa-miR-6514-3p	0.421815	0.608362	1.30199	0.196367	0.259514	-5.17571
hsa-miR-326	0.141014	5.73647	1.28452	0.20238	0.266907	-6.13988
hsa-miR-455-5p	-0.152267	8.98352	-1.26031	0.210939	0.27762	-6.29292
hsa-miR-937-3p	0.338591	1.95477	1.25859	0.211555	0.277857	-5.50396
hsa-miR-330-5p	0.11622	5.85435	1.25732	0.212014	0.277887	-6.19678
hsa-miR-873-3p	0.181152	3.05376	1.24097	0.217963	0.284513	-5.88157
hsa-let-7b-5p	0.391468	10.8868	1.24111	0.217911	0.284513	-6.32662
hsa-miR-1262	-0.163781	3.75473	-1.23917	0.218627	0.284796	-5.98744
hsa-miR-625-5p	0.110928	7.4512	1.23655	0.219593	0.285471	-6.24921
hsa-miR-524-5p	-0.120283	9.76069	-1.2334	0.220759	0.28582	-6.35036
hsa-miR-26b-3p	-0.110838	4.4875	-1.23439	0.220391	0.28582	-6.13794
hsa-miR-361-3p	-0.099781	8.47038	-1.20215	0.232577	0.299902	-6.32693
hsa-miR-1228-3p	-0.312456	0.529816	-1.20323	0.232162	0.299902	-5.5035
hsa-miR-365a-5p	0.274785	3.07497	1.20066	0.233151	0.300035	-5.93224
hsa-miR-525-5p	-0.117426	10.3877	-1.18384	0.239713	0.307857	-6.42941
hsa-miR-425-3p	-0.0869854	7.70129	-1.15274	0.252186	0.323224	-6.36168
hsa-miR-33a-5p	-0.176214	0.626657	-1.15072	0.25301	0.323629	-6.06864
hsa-miR-6513-3p	0.130265	1.64118	1.14762	0.254281	0.324603	-5.64745
hsa-miR-516b-5p	-0.0844995	14.3049	-1.14505	0.25534	0.325303	-6.63038
hsa-miR-1247-3p	0.169795	4.93556	1.13655	0.258857	0.329125	-6.29303
hsa-miR-758-5p	-0.123846	1.86491	-1.13262	0.260496	0.330549	-5.90055
hsa-miR-127-3p	0.145031	8.58549	1.1131	0.268741	0.340335	-6.4298
hsa-miR-192-3p	-0.190977	1.37706	-1.10067	0.274086	0.346415	-5.74734
hsa-miR-30d-5p	-0.0902141	15.6015	-1.0947	0.276678	0.348997	-6.70565
hsa-miR-195-5p	0.277154	6.28741	1.09275	0.27753	0.34938	-6.39364
hsa-miR-6514-5p	0.183807	2.77929	1.07789	0.28407	0.356909	-5.97119
hsa-miR-526b-5p	-0.0829644	13.1935	-1.07555	0.285113	0.357514	-6.65977
hsa-miR-518c-3p	-0.0941511	12.392	-1.06674	0.289052	0.361741	-6.64941
hsa-miR-187-3p	0.35256	5.7497	1.0594	0.29236	0.365163	-6.39568
hsa-miR-146b-5p	-0.147157	9.0955	-1.05427	0.294688	0.367351	-6.51421
hsa-miR-16-5p	-0.104231	14.3046	-1.04777	0.297654	0.370324	-6.72542
hsa-miR-1468-5p	-0.178862	1.30042	-1.03658	0.302813	0.376008	-5.6293
hsa-miR-10b-5p	0.373197	8.06639	1.0163	0.312314	0.387051	-6.5268
hsa-miR-508-3p	-0.150278	2.47505	-1.00241	0.318933	0.394486	-6.09231
hsa-miR-135b-5p	0.166789	7.71471	0.987517	0.326136	0.402614	-6.5612
hsa-miR-665	0.148246	4.15762	0.981028	0.329308	0.405743	-6.37809
hsa-miR-4708-3p	-0.255011	1.48728	-0.979572	0.330023	0.405839	-5.72191
hsa-miR-520d-5p	-0.0943929	8.6233	-0.963313	0.338069	0.414933	-6.62073
hsa-miR-3145-3p	-0.16218	1.14389	-0.95569	0.341886	0.41881	-6.15321
hsa-miR-29b-2-5p	0.088698	4.07671	0.948234	0.345645	0.422603	-6.3841
hsa-miR-92b-3p	0.125155	7.47122	0.944722	0.347425	0.423966	-6.56538
hsa-miR-365a-3p	0.140862	9.60621	0.942826	0.348389	0.424329	-6.63389
hsa-miR-141-3p	-0.0774025	12.2729	-0.940363	0.349644	0.425044	-6.78709
hsa-miR-130a-3p	0.0754814	10.2868	0.938771	0.350456	0.42522	-6.67399
hsa-miR-28-3p	0.08337	9.49104	0.913202	0.363668	0.440412	-6.65953
hsa-miR-760	0.388871	0.898016	0.903914	0.368545	0.445472	-5.53622
hsa-miR-10a-5p	0.1367	10.1177	0.89883	0.371232	0.447869	-6.70426
hsa-miR-320d	0.113905	6.48586	0.892835	0.374417	0.450857	-6.58232
hsa-miR-134-5p	-0.0905618	8.36277	-0.887907	0.377047	0.453168	-6.64621
hsa-miR-483-3p	0.138801	11.9778	0.876604	0.383124	0.459604	-6.76331
hsa-miR-193b-3p	0.194765	5.46104	0.871511	0.385882	0.462042	-6.56904
hsa-miR-190a-5p	-0.111058	5.93859	-0.866505	0.388604	0.46443	-6.61355
hsa-let-7d-3p	0.388889	1.48302	0.854189	0.395354	0.471611	-5.66958
hsa-miR-1306-5p	0.185368	3.21447	0.839838	0.403308	0.480201	-6.25095
hsa-miR-625-3p	-0.0728425	8.22003	-0.831252	0.408114	0.485016	-6.69472
hsa-miR-1299	-0.614407	1.83652	-0.809274	0.420572	0.498891	-6.11283
hsa-miR-454-3p	0.100649	8.76179	0.801675	0.424933	0.503126	-6.74277
hsa-miR-509-3p	-0.127277	4.24482	-0.796317	0.428022	0.505845	-6.52398
hsa-miR-548e-3p	-0.120037	1.14341	-0.793551	0.429623	0.506796	-6.29473
hsa-miR-4532	0.239443	1.66275	0.790699	0.431277	0.507806	-6.38884
hsa-miR-486-5p	-0.199546	9.20883	-0.787845	0.432936	0.508819	-6.75305
hsa-miR-148a-3p	-0.120831	11.5089	-0.783448	0.435499	0.510889	-6.8758
hsa-miR-23a-5p	0.205414	1.44936	0.77917	0.438001	0.51288	-5.82876
hsa-miR-766-3p	-0.126953	2.48509	-0.776374	0.439641	0.513855	-6.22175
hsa-miR-105-5p	-0.100604	6.9336	-0.767563	0.444832	0.51897	-6.70806
hsa-miR-576-3p	-0.113282	2.92531	-0.761486	0.448433	0.522215	-6.50096
hsa-miR-151b	0.0854361	6.18852	0.738971	0.46192	0.53694	-6.70645
hsa-miR-4286	-0.0956676	3.97414	-0.72314	0.47154	0.546129	-6.54869
hsa-miR-151a-5p	0.0773346	6.99431	0.72415	0.470923	0.546129	-6.73805
hsa-miR-496	0.0820676	5.3144	0.721564	0.472504	0.546252	-6.68907
hsa-miR-1295a	0.149514	1.7628	0.703629	0.483549	0.558009	-5.98864
hsa-miR-1226-3p	0.136804	4.44233	0.69453	0.489206	0.563516	-6.56124
hsa-miR-1260a	-0.0714655	7.14334	-0.685858	0.494632	0.568738	-6.77141
hsa-miR-3615	0.09561	5.87425	0.676316	0.50064	0.574608	-6.73491
hsa-miR-526b-3p	-0.0812496	5.94223	-0.631662	0.52927	0.606375	-6.79238
hsa-miR-675-5p	-0.0611556	7.28276	-0.619658	0.537107	0.61425	-6.81585
hsa-miR-197-3p	0.0749976	6.51639	0.608313	0.54457	0.621669	-6.78851
hsa-miR-490-5p	0.162289	2.02992	0.595187	0.553269	0.630469	-6.20173
hsa-miR-26b-5p	-0.0444838	15.2534	-0.575428	0.566492	0.644384	-7.13185
hsa-miR-301b-3p	-0.112197	1.65046	-0.565607	0.573122	0.650764	-6.54086
hsa-miR-132-3p	0.0593858	7.55117	0.561837	0.575676	0.652502	-6.8529
hsa-miR-335-3p	-0.0690596	10.0137	-0.559535	0.577239	0.65311	-6.96026
hsa-miR-15a-5p	-0.0516011	7.38385	-0.5434	0.588248	0.664387	-6.88295
hsa-miR-365b-5p	-0.191725	1.14064	-0.537989	0.591963	0.667399	-5.94073
hsa-miR-517a-3p	-0.0361368	15.4524	-0.520982	0.603707	0.679437	-7.16681
hsa-miR-525-3p	0.0597572	8.84299	0.517661	0.606013	0.679631	-6.9469
hsa-miR-301a-5p	0.0526193	2.77008	0.517919	0.605834	0.679631	-6.56729
hsa-miR-149-5p	0.0656622	10.2408	0.515692	0.607382	0.679969	-6.95692
hsa-miR-380-3p	-0.0983924	1.5713	-0.512058	0.609912	0.681603	-6.28135
hsa-miR-548h-5p	0.129289	1.58825	0.500887	0.617719	0.68912	-6.34117
hsa-miR-224-5p	-0.0468961	12.8536	-0.490211	0.625223	0.695056	-7.07779
hsa-miR-155-5p	0.0614544	8.67698	0.490479	0.625034	0.695056	-6.92253
hsa-miR-144-3p	-0.130409	5.46967	-0.476962	0.634589	0.704239	-6.87017
hsa-miR-185-5p	-0.0386412	9.32323	-0.462645	0.644778	0.714301	-6.97933
hsa-miR-194-5p	-0.043891	6.89622	-0.45418	0.650834	0.719759	-6.90927
hsa-miR-941	-0.0630554	6.68294	-0.403017	0.687927	0.759462	-6.90747
hsa-miR-6724-5p	-0.112807	1.73432	-0.389347	0.697974	0.76922	-6.14659
hsa-miR-380-5p	-0.0471404	2.09861	-0.384749	0.701365	0.771623	-6.64469
hsa-miR-4742-3p	0.0424914	2.52345	0.379601	0.705169	0.774471	-6.48697
hsa-miR-2116-3p	0.0715466	2.84699	0.343243	0.732246	0.801445	-6.49837
hsa-miR-210-3p	-0.0461856	6.49724	-0.344369	0.731402	0.801445	-6.93815
hsa-miR-767-5p	0.0485163	7.43193	0.333567	0.739511	0.808008	-6.95434
hsa-miR-186-5p	0.024343	9.83412	0.316322	0.752518	0.820812	-7.04326
hsa-miR-652-3p	-0.0436882	5.60425	-0.312862	0.755137	0.82226	-6.90943
hsa-miR-92b-5p	0.0941867	1.81454	0.308253	0.758629	0.824653	-6.15751
hsa-miR-330-3p	-0.0309772	3.58831	-0.304505	0.761473	0.826334	-6.71641
hsa-miR-548am-5p	-0.0330086	3.38986	-0.296917	0.76724	0.828775	-6.76464
hsa-miR-423-3p	0.0321432	10.1765	0.29641	0.767625	0.828775	-7.04954
hsa-miR-206	0.259591	3.63818	0.298109	0.766333	0.828775	-6.78947
hsa-miR-4326	0.158665	0.718602	0.292583	0.770539	0.830514	-6.10341
hsa-miR-1306-3p	0.0519374	2.52331	0.287094	0.774725	0.833615	-6.46266
hsa-miR-191-5p	-0.0221865	13.7314	-0.285053	0.776283	0.833883	-7.19169
hsa-miR-409-3p	0.0277295	10.3057	0.280203	0.779989	0.836453	-7.06201
hsa-miR-6881-3p	-0.0484133	2.35021	-0.275641	0.783479	0.838784	-6.41623
hsa-miR-490-3p	-0.0487889	2.10952	-0.271	0.787035	0.841176	-6.52019
hsa-miR-548au-5p	-0.0298434	3.17879	-0.268186	0.789193	0.84207	-6.73682
hsa-miR-21-3p	-0.0287997	6.1853	-0.258723	0.796462	0.848405	-6.95889
hsa-miR-548o-5p	-0.0278826	3.40944	-0.250435	0.802844	0.852352	-6.78033
hsa-miR-548c-5p	-0.0278826	3.40944	-0.250435	0.802844	0.852352	-6.78033
hsa-miR-215-5p	0.0499202	0.0251628	0.245815	0.806406	0.85471	-6.37813
hsa-miR-29c-3p	-0.024822	10.6716	-0.240357	0.810621	0.85775	-7.13539
hsa-miR-521	0.0287751	7.26623	0.224283	0.823065	0.869473	-7.018
hsa-miR-4775	0.0376066	3.03107	0.220651	0.825883	0.871006	-6.7668
hsa-miR-185-3p	0.03883	2.49765	0.218277	0.827726	0.871507	-6.37729
hsa-miR-423-5p	-0.0268881	9.38732	-0.214195	0.830898	0.873403	-7.0388
hsa-miR-767-3p	0.0455588	2.15343	0.210785	0.833549	0.874746	-6.35563
hsa-miR-769-3p	0.0269556	3.01402	0.198765	0.842912	0.882438	-6.56685
hsa-miR-3065-3p	-0.0359141	3.94052	-0.196043	0.845035	0.882438	-6.8556
hsa-miR-29c-5p	0.0171119	6.40916	0.19764	0.843789	0.882438	-6.97091
hsa-miR-6747-3p	0.040192	2.40718	0.187944	0.85136	0.887322	-6.3881
hsa-miR-1307-5p	-0.0209033	7.15469	-0.186488	0.852498	0.887322	-6.99968
hsa-miR-181b-3p	-0.0313129	1.20331	-0.184247	0.85425	0.887695	-6.67707
hsa-miR-598-3p	-0.0349065	3.36235	-0.178646	0.858633	0.890796	-6.78356
hsa-miR-424-3p	-0.0164444	8.39734	-0.16082	0.87261	0.903825	-7.01724
hsa-miR-590-3p	0.017038	6.77425	0.153558	0.878315	0.905318	-7.0198
hsa-miR-584-5p	-0.0250922	11.2588	-0.154963	0.87721	0.905318	-7.12607
hsa-miR-204-5p	-0.0479696	5.68076	-0.154319	0.877717	0.905318	-6.94886
hsa-miR-1296-5p	0.0180235	5.20479	0.151387	0.880022	0.905612	-6.90052
hsa-miR-3064-5p	0.0251476	1.96818	0.148554	0.882251	0.906441	-6.27663
hsa-miR-2276-3p	-0.0452559	1.03918	-0.140896	0.888279	0.911165	-6.0738
hsa-miR-15b-5p	-0.0152836	9.08106	-0.133205	0.89434	0.915907	-7.04603
hsa-miR-582-3p	-0.0208111	1.18538	-0.127779	0.89862	0.918814	-6.68471
hsa-miR-548h-3p	0.0223491	2.04678	0.123543	0.901963	0.920754	-6.6902
hsa-miR-3065-5p	-0.0208887	6.48252	-0.10602	0.915811	0.933395	-6.99339
hsa-miR-107	-0.00652234	10.8127	-0.102924	0.918261	0.934397	-7.12738
hsa-miR-1301-3p	0.0139808	6.62084	0.0971506	0.922831	0.937549	-6.97612
hsa-miR-106b-3p	-0.0152946	8.70666	-0.0927458	0.926319	0.939595	-7.04115
hsa-miR-548z	0.0155864	2.05677	0.0861131	0.931575	0.943423	-6.69493
hsa-miR-381-5p	-0.0115146	1.86376	-0.0838422	0.933375	0.943746	-6.32909
hsa-miR-3614-3p	-0.0123101	5.18673	-0.0805453	0.935989	0.944889	-6.96128
hsa-let-7i-5p	0.0169902	10.3791	0.0663067	0.947286	0.954781	-7.09296
hsa-miR-193b-5p	-0.00633078	5.5035	-0.0280374	0.977697	0.983875	-6.9249
hsa-miR-30b-5p	0.00348988	10.8928	0.025731	0.979531	0.984166	-7.15071
hsa-miR-342-5p	-0.00244252	4.07567	-0.0165722	0.986816	0.989924	-6.72192
hsa-miR-10a-3p	-0.00212307	4.81104	-0.0138706	0.988965	0.99052	-6.92215
hsa-miR-877-5p	-9.05974e-05	2.65422	-0.000473428	0.999623	0.999623	-6.42468

### Sheet: Table S5 C19MC
Additional file 1: Table 5. Differential expression analysis of data from 86 placenta chorionic villous samples revealed 34 C19MC cluster miRNAs down-regulated in the 6-10 weeks' compared to the 11-23 weeks' gestations groups.
SYMBOL	miRNA Family	logFC	AveExpr	t	P.Value	adj.P.Val	B
hsa-miR-1283	miR-1283	-0.360267	11.7137	-3.0921	0.00267316	0.00621461	-2.62518
hsa-miR-1323	miR-1323	-0.292694	13.5782	-4.49464	2.14309e-05	9.48019e-05	1.91
hsa-miR-498	miR-498	-0.373094	11.8672	-4.63054	1.27195e-05	5.95761e-05	2.4608
hsa-miR-512-3p	miR-512-3p	-0.479984	12.1557	-3.98616	0.000139598	0.00046802	0.139832
hsa-miR-512-5p	miR-512-5p	-0.351478	9.76225	-3.28255	0.00148377	0.00367767	-2.01599
hsa-miR-516a-5p	miR-516a-5p	-0.326516	14.1495	-3.57254	0.000579974	0.0016493	-1.29199
hsa-miR-516b-5p	miR-516b-5p	-0.0844995	14.3049	-1.14505	0.25534	0.325303	-6.63038
hsa-miR-517-5p	miR-517-5p	-0.190125	8.05043	-2.59544	0.0110928	0.0212195	-3.77936
hsa-miR-517a-3p	miR-517-3p	-0.0361368	15.4524	-0.520982	0.603707	0.679437	-7.16681
hsa-miR-517c-3p	miR-517-3p	-0.217209	12.6847	-2.17859	0.0320755	0.0540532	-4.88904
hsa-miR-518a-3p	miR-518-3p	-0.408573	11.2175	-4.1723	7.13587e-05	0.00025827	0.824828
hsa-miR-518a-5p	miR-518a-5p/527	-0.406852	8.6429	-3.67474	0.000411588	0.00122515	-0.785663
hsa-miR-518b	miR-518-3p	-0.327621	13.7789	-3.32469	0.00129856	0.00325663	-2.02037
hsa-miR-518c-3p	miR-518-3p	-0.0941511	12.392	-1.06674	0.289052	0.361741	-6.64941
hsa-miR-518c-5p	miR-518c-5p	-0.433788	9.8276	-4.75629	7.79217e-06	3.90836e-05	2.98554
hsa-miR-518d-3p	miR-518-3p	-0.529553	6.33836	-4.19745	6.50839e-05	0.000238444	1.03618
hsa-miR-518e-3p	miR-518e-3p	-0.248275	10.4059	-2.47139	0.015414	0.0282148	-4.15486
hsa-miR-518f-3p	miR-518-3p	-0.248434	12.279	-2.52287	0.0134644	0.0254505	-4.1077
hsa-miR-518f-5p	miR-518d-5p/519-5p	-0.322441	10.1333	-2.29859	0.0239331	0.0415298	-4.54284
hsa-miR-519a-3p	miR-519-3p	-0.319453	9.67971	-2.73538	0.00755525	0.01523	-3.51181
hsa-miR-519a-5p	miR-518d-5p/519-5p	-0.426901	13.1413	-3.42496	0.000941424	0.00250915	-1.6747
hsa-miR-519b-3p	miR-519-3p	-0.428808	7.72298	-3.59617	0.000536043	0.00154507	-1.00699
hsa-miR-519c-3p	miR-519-3p	-0.438274	9.95003	-3.37218	0.00111595	0.00290146	-1.75903
hsa-miR-519d-3p	miR-17-5p/20-5p/93-5p/106-5p/519-3p	-0.269645	11.1512	-2.49266	0.0145799	0.0269983	-4.12774
hsa-miR-519d-5p	miR-519d-5p	-0.401438	9.12845	-3.52675	0.000674952	0.00185321	-1.24226
hsa-miR-519e-3p	miR-33b-3p/515-3p/519e-3p	-0.300524	5.28737	-2.37342	0.0198331	0.0353884	-4.23469
hsa-miR-519e-5p	miR-515-5p/519e-5p	-0.303166	7.78205	-2.67418	0.00895183	0.0176542	-3.62541
hsa-miR-520a-3p	miR-302-3p/372-3p/373-3p/520-3p	-0.49143	9.66278	-4.42971	2.74163e-05	0.000114896	1.77412
hsa-miR-520a-5p	miR-525-5p	-0.426145	10.3481	-5.5956	2.52516e-07	2.22265e-06	6.29002
hsa-miR-520b	miR-302-3p/372-3p/373-3p/520-3p	-0.401428	6.49885	-3.15579	0.00220113	0.00527114	-2.28395
hsa-miR-520c-3p	miR-302-3p/372-3p/373-3p/520-3p	-0.43026	6.55782	-3.34967	0.00119925	0.00308034	-1.72247
hsa-miR-520d-3p	miR-302-3p/372-3p/373-3p/520-3p	-0.217422	9.64335	-1.70994	0.0908533	0.135535	-5.63749
hsa-miR-520d-5p	miR-524-5p	-0.0943929	8.6233	-0.963313	0.338069	0.414933	-6.62073
hsa-miR-520e	miR-302-3p/372-3p/373-3p/520-3p	-1.01587	3.21543	-6.29761	1.2058e-08	1.70688e-07	9.45672
hsa-miR-520f-3p	miR-302c-3p.2/520-3p	-0.991498	7.05662	-3.76689	0.000300571	0.000929434	-0.433079
hsa-miR-520f-5p	miR-520f-5p	-0.426737	4.9997	-2.02444	0.0460016	0.0745624	-4.94416
hsa-miR-520g-3p	miR-520g-3p	-0.437176	11.7977	-4.95936	3.48244e-06	1.96311e-05	3.70855
hsa-miR-520g-5p	miR-520g-5p	-0.635145	8.51539	-4.61087	1.37242e-05	6.38124e-05	2.4685
hsa-miR-520h	miR-520g-3p	-0.378963	11.2067	-4.36877	3.4484e-05	0.000139913	1.51752
hsa-miR-521	miR-521	0.0287751	7.26623	0.224283	0.823065	0.869473	-7.018
hsa-miR-522-3p	miR-522-3p	-0.569802	8.344	-4.00089	0.000132465	0.00044883	0.321403
hsa-miR-523-3p	miR-523-3p	-0.503393	9.70036	-3.64425	0.000456215	0.00134541	-0.895194
hsa-miR-524-3p	miR-524-3p/525-3p	-0.177783	8.25567	-1.78714	0.0774087	0.118248	-5.48251
hsa-miR-524-5p	miR-524-5p	-0.120283	9.76069	-1.2334	0.220759	0.28582	-6.35036
hsa-miR-525-3p	miR-524-3p/525-3p	0.0597572	8.84299	0.517661	0.606013	0.679631	-6.9469
hsa-miR-525-5p	miR-525-5p	-0.117426	10.3877	-1.18384	0.239713	0.307857	-6.42941
hsa-miR-526b-3p	miR-17-5p/20-5p/93-5p/106-5p/519-3p	-0.0812496	5.94223	-0.631662	0.52927	0.606375	-6.79238
hsa-miR-526b-5p	miR-526b-5p	-0.0829644	13.1935	-1.07555	0.285113	0.357514	-6.65977

### Sheet: Table S6 C14MC
Additional file 1: Table S6. Differential expression analysis of data from 86 placenta chorionic villous samples revealed 56 C14MC cluster miRNAs with significant (FDR <0.05) differential expression between the 6-10 weeks' compared to the 11-23 weeks' gestation.
SYMBOL	miRNA Family	logFC	AveExpr	t	P.Value	adj.P.Val	B
hsa-miR-1185-1-3p	let-7f-2-3p/1185-3p	0.40652	6.50189	4.07565	0.000101331	0.000354658	0.622322
hsa-miR-1185-2-3p	let-7f-2-3p/1185-3p	0.160163	4.3796	1.65225	0.102101	0.150901	-5.5431
hsa-miR-1185-5p	miR-1185-5p	0.752373	4.93216	5.24169	1.1064e-06	7.41871e-06	5.00672
hsa-miR-1197	miR-1197	0.147935	4.49775	1.41163	0.161637	0.221425	-5.93816
hsa-miR-1247-3p	miR-1247-3p	0.170005	4.93556	1.13774	0.258363	0.328498	-6.29145
hsa-miR-1247-5p	miR-1247-5p	0.720538	9.02488	3.5239	0.000681325	0.00187065	-1.22073
hsa-miR-127-3p	miR-127-3p	0.145168	8.58549	1.11383	0.268429	0.339939	-6.42873
hsa-miR-127-5p	miR-127-5p	0.189499	7.48154	1.68042	0.0964752	0.143586	-5.64537
hsa-miR-134-5p	miR-134-5p	-0.0905686	8.36277	-0.887723	0.377145	0.453286	-6.64611
hsa-miR-136-3p	miR-136-3p	0.771635	8.48212	7.01538	4.78147e-10	1.45038e-08	12.4582
hsa-miR-136-5p	miR-136-5p	0.88403	7.34285	7.58196	3.52851e-11	1.72897e-09	15.042
hsa-miR-154-3p	miR-154-3p/487-3p	0.75537	3.03844	5.05051	2.41301e-06	1.43653e-05	4.3645
hsa-miR-154-5p	miR-154-5p	0.665047	7.42712	5.45215	4.61912e-07	3.58827e-06	5.79243
hsa-miR-299-3p	miR-299-3p	0.306576	5.78476	2.95819	0.00398758	0.00885049	-2.80245
hsa-miR-299-5p	miR-299-5p	0.460833	8.21898	3.92974	0.000170477	0.000559762	0.097578
hsa-miR-323a-3p	miR-323-3p	0.301067	10.017	3.7384	0.000331417	0.00101496	-0.586819
hsa-miR-323b-3p	miR-323b-3p	0.269644	6.80558	1.64576	0.103433	0.151813	-5.66084
hsa-miR-329-3p	miR-329-3p/362-3p	0.64365	7.30087	6.59688	3.17773e-09	5.1903e-08	10.6525
hsa-miR-329-5p	miR-329-5p	0.257806	3.04829	2.02727	0.0457061	0.0744623	-4.58755
hsa-miR-337-3p	miR-337-3p	0.518436	5.45676	3.68952	0.000391479	0.00117076	-0.62847
hsa-miR-337-5p	miR-337-5p	0.465105	7.45189	4.34695	3.74187e-05	0.000150859	1.54435
hsa-miR-369-3p	miR-369-3p	0.583385	9.11603	4.25828	5.20288e-05	0.000200863	1.16321
hsa-miR-369-5p	miR-369-5p	0.511081	8.41526	4.0635	0.00010586	0.000368486	0.529407
hsa-miR-370-3p	miR-370-3p	0.307935	8.27898	1.98217	0.0506265	0.0808247	-5.09253
hsa-miR-370-5p	miR-1193	0.132113	3.84688	1.44055	0.153313	0.211387	-5.7859
hsa-miR-376a-2-5p	miR-376a-2-5p	0.944444	2.74409	6.74794	1.60984e-09	3.2008e-08	11.4687
hsa-miR-376a-3p	miR-376-3p	0.615041	9.02373	4.70409	9.5575e-06	4.68317e-05	2.80611
hsa-miR-376a-5p	miR-376a-5p	0.872817	4.67782	6.61595	2.91705e-09	4.88991e-08	10.7932
hsa-miR-376b-3p	miR-376-3p	0.545737	4.92671	3.99003	0.000137688	0.00046406	0.376462
hsa-miR-376b-5p	miR-376b-5p/376c-5p	0.75246	5.43407	5.35326	6.9764e-07	5.04627e-06	5.43434
hsa-miR-376c-3p	miR-376c-3p	0.649568	9.87439	4.60168	1.42194e-05	6.56361e-05	2.39973
hsa-miR-376c-5p	miR-376b-5p/376c-5p	0.752753	5.43427	5.35072	7.05052e-07	5.04627e-06	5.42409
hsa-miR-377-3p	miR-377-3p	0.634746	7.07748	4.253	5.3054e-05	0.000203587	1.20466
hsa-miR-377-5p	miR-377-5p/6086	0.271167	3.70598	1.97904	0.0509842	0.0811924	-4.81269
hsa-miR-379-3p	miR-411-3p	0.431635	4.51128	3.02045	0.00331581	0.00757051	-2.5412
hsa-miR-379-5p	miR-379-5p	0.412068	10.3435	3.10349	0.00258238	0.00602555	-2.53365
hsa-miR-380-3p	miR-380-3p	-0.0986015	1.5713	-0.512961	0.609283	0.6809	-6.28054
hsa-miR-380-5p	miR-380-5p/563	-0.0470141	2.09861	-0.383574	0.702233	0.772577	-6.64482
hsa-miR-381-3p	miR-381-3p	0.30489	9.50459	3.43442	0.00091299	0.00244359	-1.55544
hsa-miR-381-5p	miR-381-5p	-0.0116479	1.86376	-0.084789	0.932625	0.942987	-6.3287
hsa-miR-382-3p	miR-382-3p	0.412125	7.65873	2.90623	0.0046423	0.0100242	-3.00622
hsa-miR-382-5p	miR-382-5p	0.288741	11.2073	3.12461	0.00242156	0.00571308	-2.47678
hsa-miR-409-3p	miR-409-3p	0.0276993	10.3057	0.279808	0.780291	0.836777	-7.06185
hsa-miR-409-5p	miR-409-5p	0.293357	6.89216	3.15573	0.00220153	0.00527208	-2.2761
hsa-miR-410-3p	miR-410-3p	0.612009	4.24773	5.37237	6.44366e-07	4.88644e-06	5.56012
hsa-miR-410-5p	miR-323b-5p/410-5p/494-5p	-0.669207	2.71842	-3.50105	0.000734535	0.00199957	-0.980607
hsa-miR-411-3p	miR-411-3p	0.477903	4.49387	2.84826	0.00548866	0.0114632	-3.00672
hsa-miR-411-5p	NA	0.53232	9.81301	3.63252	0.000474579	0.00139312	-0.946916
hsa-miR-412-5p	miR-412-5p	0.858796	5.65598	2.20281	0.03026	0.0514017	-4.57418
hsa-miR-431-3p	miR-431-3p	0.185063	5.7749	1.50119	0.136939	0.192561	-5.84715
hsa-miR-431-5p	miR-431-5p	0.293183	11.8063	3.86985	0.000210361	0.000673366	-0.223676
hsa-miR-432-3p	miR-432-3p	0.447832	1.63047	3.20523	0.00188961	0.00459421	-1.6075
hsa-miR-432-5p	miR-432-5p	0.403392	11.4706	3.28555	0.00146983	0.00365736	-2.01887
hsa-miR-433-3p	miR-433-3p	0.597397	5.23139	4.64979	1.18052e-05	5.61186e-05	2.75579
hsa-miR-485-3p	miR-539-3p	0.578792	7.9372	3.71451	0.00035958	0.00108556	-0.59367
hsa-miR-485-5p	miR-485-5p	0.502436	6.34258	3.55042	0.000624155	0.00173619	-1.07763
hsa-miR-487a-3p	miR-154-3p/487-3p	0.743146	4.0201	5.52106	3.45873e-07	2.81411e-06	6.18722
hsa-miR-487a-5p	miR-487a-5p/487b-5p	0.731837	3.84088	4.77279	7.30314e-06	3.75169e-05	3.37729
hsa-miR-487b-3p	miR-487-3p	0.777695	9.31449	7.36646	9.55507e-11	4.05772e-09	14.0488
hsa-miR-487b-5p	miR-487a-5p/487b-5p	0.395934	4.24859	3.1602	0.0021715	0.00525949	-2.10452
hsa-miR-493-3p	miR-493-3p	0.225081	9.08718	2.94848	0.00410306	0.00904377	-2.90286
hsa-miR-493-5p	miR-493-5p	0.488142	10.9288	5.66586	1.8741e-07	1.80879e-06	6.58795
hsa-miR-494-3p	miR-495-3p	0.335168	8.36535	3.01086	0.00341198	0.00773463	-2.71476
hsa-miR-495-3p	miR-495-5p	0.78217	5.92552	4.38387	3.25841e-05	0.00013391	1.7208
hsa-miR-495-5p	miR-495-5p	0.446144	3.88973	4.11106	8.91639e-05	0.000317304	0.919398
hsa-miR-496	NA	0.0820208	5.3144	0.720937	0.472887	0.546695	-6.68928
hsa-miR-539-3p	miR-539-3p	0.639273	4.55877	6.11879	2.64934e-08	3.44415e-07	8.63888
hsa-miR-543	miR-543	0.660139	7.14342	5.86746	7.90087e-08	8.82957e-07	7.5212
hsa-miR-544a	miR-544a-5p	0.740848	1.94249	4.93485	3.8415e-06	2.14652e-05	3.94865
hsa-miR-654-3p	miR-654-3p	0.18158	9.92769	2.07082	0.041349	0.0677103	-4.99851
hsa-miR-655-3p	miR-655-3p	0.3224	3.40284	2.35806	0.02062	0.0365875	-4.12165
hsa-miR-656-3p	miR-656-3p	0.519403	3.04275	3.8857	0.000199014	0.000646796	0.118011
hsa-miR-668-3p	miR-668-3p	0.743564	4.32945	5.35452	6.94015e-07	5.04627e-06	5.53379
hsa-miR-758-3p	miR-758-3p	0.157362	5.24176	1.60678	0.111739	0.162506	-5.67756
hsa-miR-758-5p	miR-758-5p	-0.12378	1.86491	-1.13164	0.260905	0.331069	-5.90127
hsa-miR-770-5p	miR-770-5p	0.495051	1.82875	2.75008	0.00725086	0.0148038	-2.73014
hsa-miR-889-3p	miR-889-3p	0.307294	7.38705	2.26611	0.0259342	0.0446489	-4.54096

### Sheet: Table S7 miR_17_92
Additional file 1: Table S7. Differential expression analysis of data from 86 placenta chorionic villous samples revealed 17 miR~17-92 cluster miRNAs with significant (FDR <0.05) differential expression between the 6-10 weeks' and 11-23 weeks' gestation groups.
SYMBOL	Cluster	miRNA Family	logFC	AveExpr	t	P.Value	adj.P.Val	B
hsa-miR-106a-3p	miR-106a~363*	miR-106a-3p	0.836001	1.1024	4.41988	2.84528e-05	0.00011846	2.1563
hsa-miR-106a-5p	miR-106a~363*	miR-17-5p/20-5p/93-5p/106-5p/519-3p	-0.448669	3.46538	-3.39866	0.0010249	0.00268668	-1.42258
hsa-miR-106b-3p	miR-106b~25*	miR-106b-3p	-0.0152092	8.70666	-0.0922042	0.926748	0.94003	-7.04093
hsa-miR-106b-5p	miR-106b~25*	miR-17-5p/20-5p/93-5p/106-5p/519-3p	-0.295577	4.56835	-2.35627	0.0207134	0.0366513	-4.23913
hsa-miR-17-3p	miR-17~92	miR-17-3p	-0.592787	5.15217	-6.44903	6.15587e-09	9.56412e-08	10.0333
hsa-miR-17-5p	miR-17~92	miR-17-5p/20-5p/93-5p/106-5p/519-3p	-0.774194	7.0011	-4.83671	5.67572e-06	3.06393e-05	3.36686
hsa-miR-18a-3p	miR-17~92	miR-18a-3p	-0.814955	4.25681	-5.06949	2.23459e-06	1.34363e-05	4.37494
hsa-miR-18a-5p	miR-17~92	miR-18-5p	-0.823453	4.24282	-6.9165	7.50042e-10	1.8376e-08	12.1151
hsa-miR-19a-3p	miR-17~92	miR-19-3p	-0.766608	5.82821	-5.72848	1.43495e-07	1.49847e-06	6.93992
hsa-miR-19b-1-5p	miR-17~92	miR-19-5p	-1.13336	0.947889	-5.5455	3.12039e-07	2.61538e-06	6.48709
hsa-miR-19b-3p	miR-17~92	miR-19-3p	-0.411938	9.11674	-3.55719	0.000610306	0.00171262	-1.17519
hsa-miR-20a-3p	miR-17~92	miR-20a-3p	-0.449231	3.94101	-4.2238	5.9083e-05	0.000224023	1.216
hsa-miR-20a-5p	miR-17~92	miR-17-5p/20-5p/93-5p/106-5p/519-3p	-0.863339	10.2201	-7.89061	8.40158e-12	5.35181e-10	16.4077
hsa-miR-20b-5p	miR-106a~363*	miR-17-5p/20-5p/93-5p/106-5p/519-3p	0.230491	8.57024	1.31199	0.192985	0.255575	-6.21335
hsa-miR-25-3p	miR-106b~25*	miR-25-3p/32-5p/92-3p/363-3p/367-3p	-0.200495	11.3905	-2.40284	0.0184004	0.0330171	-4.33952
hsa-miR-25-5p	miR-106b~25*	miR-25-5p	-0.920556	4.13594	-5.08653	2.08548e-06	1.27736e-05	4.49808
hsa-miR-363-3p	miR-106a~363*	miR-25-3p/32-5p/92-3p/363-3p/367-3p	0.888038	9.38072	5.2248	1.18597e-06	7.78825e-06	4.81138
hsa-miR-92a-3p	miR-17~92	miR-25-3p/32-5p/92-3p/363-3p/367-3p	-0.596986	13.4701	-5.34707	7.15818e-07	5.0664e-06	5.19495
hsa-miR-93-3p	miR-106b~25*	miR-93-3p	-0.198696	5.90288	-2.80792	0.00615875	0.0128207	-3.19557
hsa-miR-93-5p	miR-106b~25*	miR-17-5p/20-5p/93-5p/106-5p/519-3p	-0.351396	12.6147	-5.30159	8.64239e-07	5.98392e-06	5.03858
* paralog of miR-17~92 cluster
