## Additional file 3 for "Large-scale transcriptome-wide profiling of microRNAs in human placenta and maternal plasma at early to mid gestation"

### Sheet: Table S8 plasmaReadStats
Additional file 4: Table S8. Read statistics for 96 plasma samples miRNA-Seq data.
Samplename	RawCounts	TrimmedTranscripts	% Trimmed	AlignedTranscripts	% Aligned
PAC0006	13499333	13148790	97.4033	9911286	73.4206
PAC0007	17886809	17470325	97.6716	6016662	33.6374
PAC0008	15220196	14748267	96.8993	8309399	54.5946
PAC0009	15396709	14647521	95.1341	3877753	25.1856
PAC0010	17861430	16462377	92.1672	1020297	5.71229
PAC0011	13768473	13260823	96.313	3207539	23.2963
PAC0012	18679632	18154744	97.1901	5477501	29.3234
PAC0013	18798024	18268978	97.1856	7531266	40.0641
PAC0014	11920045	11523372	96.6722	4206176	35.2866
PAC0015	16817362	16432788	97.7132	8102349	48.1785
PAC0016	13333607	13008488	97.5617	5085430	38.1399
PAC0017	21946704	21015875	95.7587	2519415	11.4797
PAC0018	25670396	24567454	95.7034	4483333	17.465
PAC0020	11403327	10663813	93.5149	4249890	37.2689
PAC0021	16675098	15822583	94.8875	5360554	32.1471
PAC0022	9986347	9458214	94.7114	5377885	53.8524
PAC0023	19732775	18770046	95.1212	4948524	25.0777
PAC0024	16991778	16543400	97.3612	6727945	39.5953
PAC0025	25149925	24477772	97.3274	10203242	40.5697
PAC0026	20855412	20030427	96.0443	4718346	22.6241
PAC0027	18108458	17746500	98.0012	12427407	68.6276
PAC0029	32737071	31857220	97.3124	5446059	16.6358
PAC0030	16556439	16239626	98.0865	12031676	72.6707
PAC0031	41344361	40178146	97.1793	17121856	41.4128
PAC0032	18073547	17775243	98.3495	3032899	16.7809
PAC0033	23636907	22915541	96.9481	13921048	58.8954
PAC0034	16928394	16564151	97.8483	12995802	76.7693
PAC0035	18436543	17932225	97.2646	7715511	41.849
PAC0036	21347320	20835343	97.6017	13404478	62.7923
PAC0037	17501811	16764907	95.7896	6904850	39.4522
PAC0038	16902859	16599375	98.2045	8002448	47.3438
PAC0039	13288298	12936205	97.3504	6513867	49.0196
PAC0040	20997021	20612400	98.1682	6159461	29.3349
PAC0041	19451013	18919556	97.2677	3083199	15.8511
PAC0042	26923787	26406154	98.0774	2580359	9.58394
PAC0043	28144001	27588920	98.0277	3427210	12.1774
PAC0044	17756965	17374513	97.8462	9699708	54.6248
PAC0045	22623750	22147542	97.8951	7022888	31.0421
PAC0046	22873955	22369983	97.7967	1434902	6.27308
PAC0047	17146656	16804322	98.0035	7873847	45.9206
PAC0048	12360977	11931899	96.5288	6404312	51.8107
PAC0049	16268511	15882436	97.6269	7200270	44.2589
PAC0050	19919796	18807167	94.4145	1605941	8.06204
PAC0051	24228883	23901947	98.6506	21154254	87.3101
PAC0052	18239195	17834773	97.7827	9736248	53.3809
PAC0053	16995313	16621668	97.8015	12910553	75.9654
PAC0054	13787042	13596284	98.6164	12169961	88.271
PAC0055	15929307	15694829	98.528	6670199	41.8738
PAC0056	15719501	15454177	98.3121	12584471	80.0564
PAC0057	21978888	20645770	93.9346	4409274	20.0614
PAC0058	17167154	16664090	97.0696	9436227	54.9668
PAC0059	17486822	16734252	95.6964	7599202	43.4567
PAC0060	19918018	19070842	95.7467	9332709	46.8556
PAC0062	15454466	15147475	98.0136	9849959	63.7354
PAC0063	17571665	17189645	97.8259	10356172	58.9368
PAC0064	16985718	16587291	97.6543	9250160	54.4585
PAC0065	22226706	21041883	94.6694	4827071	21.7174
PAC0069	21580083	20999003	97.3073	6081377	28.1805
PAC0070	24182690	22906585	94.7231	5655199	23.3853
PAC0071	21409070	20573721	96.0982	11021780	51.4818
PAC0072	24055143	23340356	97.0285	1931134	8.02795
PAC0074	22748744	21504824	94.5319	6520387	28.6626
PAC0075	18336073	17459726	95.2206	2857692	15.5851
PAC0076	18654410	17801087	95.4256	3997864	21.4312
PAC0077	18176257	17730926	97.5499	11256859	61.9317
PAC0078	18294057	17521950	95.7795	6101621	33.353
PAC0083	23499257	22511356	95.796	7213484	30.6966
PAC0084	19601257	18955448	96.7053	12745977	65.0263
PAC0086	15217270	14144420	92.9498	9492695	62.3811
PAC0087	15344146	14044875	91.5325	2356209	15.3558
PAC0088	17505530	16390057	93.6279	4544799	25.9621
PAC0091	15105754	14310287	94.734	5726835	37.9116
PAC0093	15383409	14436924	93.8474	4296940	27.9323
PAC0097	17379925	16374969	94.2177	2198523	12.6498
PAC0098	12005054	11506986	95.8512	2572315	21.4269
PAC0099	12778333	12024022	94.097	3216687	25.173
PAC0100	11354700	10302225	90.7309	3394886	29.8985
PAC0102	14709328	13120794	89.2005	2209628	15.022
PAC0103	13761086	12837038	93.2851	3111694	22.6123
PAC0105	11864004	11708908	98.6927	9027463	76.0912
PAC0107	12638028	11927474	94.3777	5580599	44.1572
PAC0108	12474012	11907191	95.456	3243858	26.0049
PAC0109	15553451	13263319	85.2757	1578738	10.1504
PAC0111	21531387	20844129	96.8081	3176942	14.7549
PAC0114	16668550	14302523	85.8054	2275376	13.6507
PAC0117	13521230	12847515	95.0174	4324466	31.9828
PAC0118	12361765	11127496	90.0154	2332778	18.8709
PAC0120	12147691	11891507	97.8911	5991922	49.3256
PAC0122	12484749	12079225	96.7518	4898362	39.2348
PAC0124	15236147	14874311	97.6251	4750100	31.1765
PAC0127	13295775	11955898	89.9225	2671967	20.0964
PAC0129	14164266	13662963	96.4608	6869228	48.4969
PAC0131	12284309	11229767	91.4155	7068125	57.5378
PAC0134	15129205	14773970	97.652	1167177	7.71473
PAC0139	15343796	14282133	93.0808	1666222	10.8593
PAC0140	13274768	12836554	96.6989	4241476	31.9514

### Sheet: Table S9 plasma_miRNA
Additional file 4: Table S9. miRNA abundance data from 96 maternal plasma samples. Expression values calculated as log2 CPM across 96 samples. miRNA ranked 1:790 by abundance.
miRNA	all_mean	all_rank
hsa-let-7a-3p	1.64231	329
hsa-let-7a-5p	15.701	4
hsa-let-7b-3p	3.88002	224
hsa-let-7b-5p	15.5537	5
hsa-let-7c-5p	9.2081	59
hsa-let-7d-3p	8.52358	75
hsa-let-7d-5p	11.5617	28
hsa-let-7e-3p	-2.8119	693
hsa-let-7e-5p	8.28049	80
hsa-let-7f-1-3p	-2.31624	558
hsa-let-7f-2-3p	-2.5577	612
hsa-let-7f-5p	14.152	7
hsa-let-7g-3p	-2.23756	549
hsa-let-7g-5p	11.6551	25
hsa-let-7i-3p	1.22335	353
hsa-let-7i-5p	13.9206	9
hsa-miR-1-3p	4.45351	206
hsa-miR-100-5p	5.57894	164
hsa-miR-101-3p	12.5463	20
hsa-miR-101-5p	0.403766	408
hsa-miR-103a-3p	12.6239	19
hsa-miR-105-5p	-2.95113	732
hsa-miR-106a-3p	-2.61348	627
hsa-miR-106a-5p	3.71673	238
hsa-miR-106b-3p	9.59129	51
hsa-miR-106b-5p	5.83738	155
hsa-miR-107	11.3652	30
hsa-miR-10a-3p	-0.252871	454
hsa-miR-10a-5p	8.30005	79
hsa-miR-10b-3p	0.867553	373
hsa-miR-10b-5p	9.10244	60
hsa-miR-1179	0.612765	392
hsa-miR-1180-3p	8.06663	87
hsa-miR-1185-1-3p	-2.34975	563
hsa-miR-1197	-3.13815	776
hsa-miR-122-3p	-2.51339	604
hsa-miR-122-5p	13.087	15
hsa-miR-1224-5p	3.17338	257
hsa-miR-1226-3p	2.54205	294
hsa-miR-1227-3p	-2.29528	557
hsa-miR-1229-3p	1.03193	363
hsa-miR-1234-3p	-2.58642	621
hsa-miR-1236-5p	-3.12571	774
hsa-miR-1237-3p	-2.50565	602
hsa-miR-124-3p	-3.06739	766
hsa-miR-1246	8.741	70
hsa-miR-1247-5p	2.27108	306
hsa-miR-1249-3p	-2.19029	537
hsa-miR-1250-5p	-2.9872	739
hsa-miR-1255a	-0.0403752	442
hsa-miR-1255b-5p	6.31044	142
hsa-miR-125a-3p	-0.307157	458
hsa-miR-125a-5p	10.5856	40
hsa-miR-125b-1-3p	-2.10107	525
hsa-miR-125b-2-3p	1.30153	347
hsa-miR-125b-5p	9.40358	56
hsa-miR-126-3p	13.4109	11
hsa-miR-126-5p	11.2358	31
hsa-miR-1260a	3.78167	233
hsa-miR-1260b	3.85687	226
hsa-miR-1262	-2.93834	727
hsa-miR-1268a	-3.10895	773
hsa-miR-1269a	-3.20233	786
hsa-miR-127-3p	1.4607	339
hsa-miR-127-5p	-2.55452	610
hsa-miR-1270	3.76955	235
hsa-miR-1271-5p	-2.64677	639
hsa-miR-1273c	-2.56327	614
hsa-miR-1273g-3p	-3.04652	755
hsa-miR-1273h-3p	2.85214	273
hsa-miR-1273h-5p	-0.925273	476
hsa-miR-1275	-2.6385	637
hsa-miR-1276	-3.15162	779
hsa-miR-1277-3p	-2.44813	587
hsa-miR-1277-5p	3.78547	232
hsa-miR-128-1-5p	-2.72309	651
hsa-miR-128-3p	8.27467	81
hsa-miR-1283	1.36027	344
hsa-miR-1284	-2.00253	506
hsa-miR-1285-3p	0.487583	401
hsa-miR-1285-5p	-2.03803	514
hsa-miR-1287-5p	2.58524	290
hsa-miR-129-5p	-0.347031	461
hsa-miR-1290	6.21451	145
hsa-miR-1292-5p	2.9724	269
hsa-miR-1294	6.26912	143
hsa-miR-1296-5p	1.42402	340
hsa-miR-1299	2.41771	301
hsa-miR-1301-3p	4.51	203
hsa-miR-1303	0.611441	393
hsa-miR-1304-3p	3.76255	236
hsa-miR-1306-3p	3.85815	225
hsa-miR-1306-5p	6.50792	135
hsa-miR-1307-3p	8.91608	64
hsa-miR-1307-5p	3.09844	261
hsa-miR-130a-3p	6.40814	138
hsa-miR-130b-3p	5.15776	177
hsa-miR-130b-5p	2.56931	291
hsa-miR-132-3p	4.74899	189
hsa-miR-132-5p	-0.145705	449
hsa-miR-1323	3.25649	251
hsa-miR-133a-3p	1.51807	334
hsa-miR-133b	-2.05549	517
hsa-miR-134-5p	5.96606	151
hsa-miR-1343-3p	0.87756	372
hsa-miR-135a-3p	-2.99396	740
hsa-miR-135a-5p	-2.8592	707
hsa-miR-135b-5p	-3.07995	770
hsa-miR-136-3p	-0.278406	456
hsa-miR-136-5p	-2.01205	508
hsa-miR-139-3p	6.40844	137
hsa-miR-139-5p	3.83771	229
hsa-miR-140-3p	10.8118	36
hsa-miR-140-5p	6.55159	132
hsa-miR-141-3p	5.33892	171
hsa-miR-141-5p	-2.83614	703
hsa-miR-142-3p	11.1325	33
hsa-miR-142-5p	11.6292	26
hsa-miR-143-3p	10.3635	43
hsa-miR-143-5p	2.24953	307
hsa-miR-144-3p	8.94779	63
hsa-miR-144-5p	8.04525	88
hsa-miR-145-3p	0.840098	376
hsa-miR-145-5p	4.27889	215
hsa-miR-1468-5p	2.06255	319
hsa-miR-146a-3p	-2.9604	734
hsa-miR-146a-5p	10.649	37
hsa-miR-146b-3p	2.92845	271
hsa-miR-146b-5p	7.63497	101
hsa-miR-148a-3p	11.9062	24
hsa-miR-148a-5p	0.787178	378
hsa-miR-148b-3p	9.47101	54
hsa-miR-148b-5p	4.89427	182
hsa-miR-149-5p	-1.73382	489
hsa-miR-150-3p	3.42505	245
hsa-miR-150-5p	10.5642	42
hsa-miR-151a-3p	11.1818	32
hsa-miR-151a-5p	6.08638	149
hsa-miR-151b	5.7092	161
hsa-miR-152-3p	5.99812	150
hsa-miR-153-3p	-2.67807	643
hsa-miR-1537-3p	-2.77164	677
hsa-miR-1538	-2.11857	529
hsa-miR-154-5p	-2.1203	530
hsa-miR-155-5p	8.87359	65
hsa-miR-15a-3p	-2.7655	672
hsa-miR-15a-5p	7.90087	96
hsa-miR-15b-3p	5.50667	167
hsa-miR-15b-5p	7.24335	118
hsa-miR-16-1-3p	-0.0245239	441
hsa-miR-16-2-3p	4.73206	190
hsa-miR-16-5p	18.2257	1
hsa-miR-17-3p	3.11894	260
hsa-miR-17-5p	8.76557	69
hsa-miR-181a-2-3p	5.55496	166
hsa-miR-181a-3p	3.82018	230
hsa-miR-181a-5p	10.0917	44
hsa-miR-181b-5p	7.28723	116
hsa-miR-181c-3p	0.00162803	438
hsa-miR-181c-5p	1.93081	321
hsa-miR-181d-5p	2.56265	292
hsa-miR-182-5p	11.5657	27
hsa-miR-183-3p	-2.19363	540
hsa-miR-183-5p	10.632	38
hsa-miR-184	2.89084	272
hsa-miR-185-3p	5.82938	156
hsa-miR-185-5p	11.5154	29
hsa-miR-186-5p	8.68528	72
hsa-miR-187-3p	-2.79972	687
hsa-miR-187-5p	-3.19433	784
hsa-miR-188-5p	-2.58216	620
hsa-miR-18a-3p	5.70079	162
hsa-miR-18a-5p	6.19203	146
hsa-miR-18b-3p	1.80735	324
hsa-miR-18b-5p	0.176354	422
hsa-miR-1908-5p	4.80058	186
hsa-miR-190a-5p	7.79657	98
hsa-miR-190b	4.4417	208
hsa-miR-191-3p	3.01632	266
hsa-miR-191-5p	12.2871	22
hsa-miR-192-3p	-2.70622	647
hsa-miR-192-5p	9.87343	46
hsa-miR-193a-5p	6.18603	147
hsa-miR-193b-3p	-2.76455	670
hsa-miR-193b-5p	3.72981	237
hsa-miR-194-5p	7.96197	93
hsa-miR-195-3p	-2.68365	646
hsa-miR-195-5p	8.83571	68
hsa-miR-196a-5p	2.72803	283
hsa-miR-196b-5p	8.3651	77
hsa-miR-197-3p	7.17431	122
hsa-miR-197-5p	-0.518268	468
hsa-miR-1976	5.29808	173
hsa-miR-199a-3p	10.6189	39
hsa-miR-199a-5p	4.31447	213
hsa-miR-199b-5p	2.72298	285
hsa-miR-19a-3p	6.85822	128
hsa-miR-19b-1-5p	-2.8627	708
hsa-miR-19b-3p	8.83848	66
hsa-miR-200a-3p	3.08261	262
hsa-miR-200b-3p	2.74321	281
hsa-miR-200b-5p	-2.63093	631
hsa-miR-200c-3p	6.68558	131
hsa-miR-202-3p	0.700216	384
hsa-miR-203a-3p	2.2467	308
hsa-miR-204-3p	-3.18837	783
hsa-miR-204-5p	2.27206	305
hsa-miR-205-5p	5.94983	152
hsa-miR-206	3.40471	247
hsa-miR-20a-3p	-2.09625	524
hsa-miR-20a-5p	9.73106	47
hsa-miR-20b-5p	8.31519	78
hsa-miR-21-3p	1.9351	320
hsa-miR-21-5p	12.8657	16
hsa-miR-210-3p	4.34002	211
hsa-miR-211-5p	-2.0286	511
hsa-miR-2110	5.81515	157
hsa-miR-2116-3p	-0.444459	464
hsa-miR-214-3p	0.349131	411
hsa-miR-214-5p	-2.72992	656
hsa-miR-215-5p	4.97485	180
hsa-miR-216a-5p	-2.80985	691
hsa-miR-217	-3.0527	758
hsa-miR-218-5p	-0.295918	457
hsa-miR-219a-1-3p	-0.904689	474
hsa-miR-22-3p	9.88694	45
hsa-miR-22-5p	1.39357	341
hsa-miR-221-3p	9.64589	50
hsa-miR-221-5p	2.30779	304
hsa-miR-222-3p	6.51266	134
hsa-miR-223-3p	13.2815	14
hsa-miR-223-5p	7.3736	110
hsa-miR-224-5p	7.0178	124
hsa-miR-2276-3p	-1.97936	502
hsa-miR-2277-3p	-2.08924	523
hsa-miR-2277-5p	-2.78545	683
hsa-miR-2355-3p	-0.0855241	444
hsa-miR-23a-3p	9.32696	57
hsa-miR-23a-5p	-2.39066	574
hsa-miR-23b-3p	7.49472	107
hsa-miR-23b-5p	0.525421	397
hsa-miR-24-3p	9.46314	55
hsa-miR-25-3p	13.967	8
hsa-miR-25-5p	5.26695	174
hsa-miR-26a-1-3p	0.43653	406
hsa-miR-26a-2-3p	-2.82242	696
hsa-miR-26a-5p	12.7025	18
hsa-miR-26b-3p	2.96025	270
hsa-miR-26b-5p	12.8431	17
hsa-miR-27a-3p	7.30824	115
hsa-miR-27a-5p	-0.194142	451
hsa-miR-27b-3p	8.6254	73
hsa-miR-27b-5p	-3.04496	754
hsa-miR-28-3p	7.61586	102
hsa-miR-28-5p	1.02809	365
hsa-miR-296-3p	-2.76863	676
hsa-miR-296-5p	3.85669	227
hsa-miR-299-5p	-2.46774	591
hsa-miR-29a-3p	8.02836	90
hsa-miR-29b-2-5p	0.0566395	434
hsa-miR-29b-3p	6.98824	125
hsa-miR-29c-3p	8.60328	74
hsa-miR-29c-5p	2.67013	286
hsa-miR-301a-3p	4.91601	181
hsa-miR-301b-3p	-2.35205	564
hsa-miR-3064-5p	0.406971	407
hsa-miR-3065-5p	0.333029	413
hsa-miR-3074-5p	0.747356	381
hsa-miR-30a-3p	4.66498	196
hsa-miR-30a-5p	8.71779	71
hsa-miR-30b-3p	-2.93418	724
hsa-miR-30b-5p	5.02189	179
hsa-miR-30c-1-3p	-2.08368	521
hsa-miR-30c-2-3p	-2.94063	729
hsa-miR-30c-5p	7.22986	119
hsa-miR-30d-3p	0.178199	421
hsa-miR-30d-5p	13.347	12
hsa-miR-30e-3p	7.20606	120
hsa-miR-30e-5p	12.0303	23
hsa-miR-31-5p	0.313314	414
hsa-miR-3117-3p	-2.37115	567
hsa-miR-3120-3p	-2.76734	674
hsa-miR-3124-5p	0.39487	409
hsa-miR-3127-3p	-3.02852	751
hsa-miR-3127-5p	1.34747	345
hsa-miR-3130-5p	-2.3241	560
hsa-miR-3135a	-2.42511	582
hsa-miR-3138	-3.10193	772
hsa-miR-3140-3p	0.865065	374
hsa-miR-3146	-2.48809	598
hsa-miR-3150a-3p	-2.21674	546
hsa-miR-3150a-5p	-2.97497	735
hsa-miR-3150b-3p	-2.21156	545
hsa-miR-3157-3p	-3.06236	763
hsa-miR-3157-5p	-0.236772	452
hsa-miR-3158-3p	4.65788	198
hsa-miR-3163	1.13225	360
hsa-miR-3164	-2.40025	575
hsa-miR-3168	5.33567	172
hsa-miR-3173-5p	4.70361	192
hsa-miR-3176	-2.33321	561
hsa-miR-3177-3p	0.707165	382
hsa-miR-3180	-2.47221	592
hsa-miR-3180-3p	-2.47221	593
hsa-miR-3182	-2.80181	688
hsa-miR-3187-3p	3.80911	231
hsa-miR-3188	-2.29157	555
hsa-miR-3192-5p	-2.76769	675
hsa-miR-3195	-2.50457	601
hsa-miR-3196	-2.42671	583
hsa-miR-3198	-2.37157	568
hsa-miR-32-3p	-2.9258	721
hsa-miR-32-5p	7.27378	117
hsa-miR-3200-3p	2.56013	293
hsa-miR-3200-5p	1.49571	335
hsa-miR-320a	10.9986	34
hsa-miR-320b	9.52825	53
hsa-miR-320c	8.00522	92
hsa-miR-320d	7.51622	106
hsa-miR-320e	-1.74106	490
hsa-miR-323a-3p	2.24526	309
hsa-miR-323b-3p	2.73551	282
hsa-miR-324-3p	5.6982	163
hsa-miR-324-5p	7.59225	104
hsa-miR-326	4.54486	202
hsa-miR-328-3p	8.07589	86
hsa-miR-329-3p	0.484507	402
hsa-miR-330-3p	1.03172	364
hsa-miR-330-5p	0.0680441	433
hsa-miR-331-3p	2.64297	288
hsa-miR-331-5p	0.0925569	432
hsa-miR-335-3p	2.98593	267
hsa-miR-335-5p	6.52926	133
hsa-miR-337-3p	-2.71709	649
hsa-miR-337-5p	-2.11512	528
hsa-miR-338-3p	3.21393	255
hsa-miR-339-3p	4.82658	185
hsa-miR-339-5p	6.72734	130
hsa-miR-33a-5p	0.473872	404
hsa-miR-33b-5p	-2.67485	642
hsa-miR-340-3p	0.689137	386
hsa-miR-340-5p	6.22912	144
hsa-miR-342-3p	10.8432	35
hsa-miR-342-5p	2.65792	287
hsa-miR-345-5p	4.44565	207
hsa-miR-34a-5p	3.12756	259
hsa-miR-34c-3p	-2.93565	725
hsa-miR-34c-5p	-2.86915	709
hsa-miR-3605-3p	5.14802	178
hsa-miR-3605-5p	1.80417	325
hsa-miR-361-3p	7.33672	112
hsa-miR-361-5p	7.9374	94
hsa-miR-3611	-3.01426	746
hsa-miR-3613-3p	0.542559	396
hsa-miR-3613-5p	7.40611	108
hsa-miR-3614-5p	1.25854	349
hsa-miR-3615	9.57183	52
hsa-miR-362-3p	-2.74218	661
hsa-miR-362-5p	1.85889	323
hsa-miR-3620-3p	-2.46221	589
hsa-miR-363-3p	9.25984	58
hsa-miR-3656	3.50117	242
hsa-miR-365a-3p	2.98509	268
hsa-miR-365a-5p	-2.27178	552
hsa-miR-365b-5p	-2.9164	719
hsa-miR-3667-3p	-2.99605	742
hsa-miR-3667-5p	-2.72424	652
hsa-miR-3679-5p	-2.29263	556
hsa-miR-3680-3p	-2.73056	657
hsa-miR-3682-3p	-0.0995841	445
hsa-miR-3688-3p	2.59072	289
hsa-miR-369-3p	0.685313	387
hsa-miR-369-5p	2.81674	275
hsa-miR-370-3p	4.7572	188
hsa-miR-371a-5p	-2.81256	694
hsa-miR-372-3p	-2.975	736
hsa-miR-373-3p	-2.57215	616
hsa-miR-374a-3p	3.33021	250
hsa-miR-374a-5p	7.59001	105
hsa-miR-374b-3p	-2.38026	571
hsa-miR-374b-5p	4.6532	199
hsa-miR-375	7.31331	114
hsa-miR-376a-3p	0.37729	410
hsa-miR-376c-3p	-2.02918	512
hsa-miR-377-3p	-0.858559	473
hsa-miR-377-5p	-3.14406	777
hsa-miR-378a-3p	8.03716	89
hsa-miR-378a-5p	2.82461	274
hsa-miR-378d	2.52552	297
hsa-miR-378e	-2.88359	711
hsa-miR-379-3p	-2.76589	673
hsa-miR-379-5p	4.86082	184
hsa-miR-380-5p	-3.20185	785
hsa-miR-381-3p	4.07588	220
hsa-miR-382-3p	0.158532	423
hsa-miR-382-5p	7.36543	111
hsa-miR-3909	-3.05383	759
hsa-miR-3912-3p	-3.0165	747
hsa-miR-3913-5p	2.14838	314
hsa-miR-3928-3p	1.37627	343
hsa-miR-3940-3p	2.22443	310
hsa-miR-3942-5p	-0.994317	477
hsa-miR-3960	0.701204	383
hsa-miR-409-3p	7.67458	100
hsa-miR-409-5p	-0.104477	446
hsa-miR-410-3p	-3.18503	781
hsa-miR-411-5p	2.78035	279
hsa-miR-412-5p	-2.74353	662
hsa-miR-421	5.50519	168
hsa-miR-423-3p	9.6981	49
hsa-miR-423-5p	13.29	13
hsa-miR-424-3p	0.157822	424
hsa-miR-424-5p	4.10176	219
hsa-miR-425-3p	6.38268	140
hsa-miR-425-5p	12.3215	21
hsa-miR-4286	1.31754	346
hsa-miR-429	-2.10822	526
hsa-miR-4301	4.38697	210
hsa-miR-431-3p	-2.63196	633
hsa-miR-431-5p	5.50467	169
hsa-miR-432-5p	7.90206	95
hsa-miR-4326	1.3822	342
hsa-miR-433-3p	-2.19317	539
hsa-miR-4429	-1.88247	496
hsa-miR-4433a-5p	-2.50623	603
hsa-miR-4433b-3p	1.18684	357
hsa-miR-4433b-5p	7.04414	123
hsa-miR-4435	-0.128743	447
hsa-miR-4440	-2.41337	579
hsa-miR-4443	-2.91512	718
hsa-miR-4446-3p	2.78997	278
hsa-miR-4448	-0.456986	465
hsa-miR-4454	-1.88419	497
hsa-miR-4467	-0.738614	471
hsa-miR-4479	-2.59459	622
hsa-miR-4488	-2.04978	516
hsa-miR-4492	-2.85496	706
hsa-miR-4497	0.769075	380
hsa-miR-449a	-3.07329	767
hsa-miR-4503	-2.75077	664
hsa-miR-4504	-0.0076511	439
hsa-miR-4508	5.78308	158
hsa-miR-450a-5p	-2.9799	737
hsa-miR-450b-5p	1.09503	361
hsa-miR-4511	1.14141	359
hsa-miR-4516	1.74928	327
hsa-miR-451a	14.4234	6
hsa-miR-452-5p	-0.514441	467
hsa-miR-4532	3.47285	243
hsa-miR-4533	-3.07348	768
hsa-miR-454-3p	8.97081	62
hsa-miR-454-5p	3.23296	254
hsa-miR-455-5p	-1.91685	499
hsa-miR-4638-5p	-3.16746	780
hsa-miR-4646-3p	0.677721	388
hsa-miR-4646-5p	-2.57249	617
hsa-miR-4659a-3p	0.149098	427
hsa-miR-4659b-3p	-0.752101	472
hsa-miR-4660	-2.38171	572
hsa-miR-4662a-5p	-2.37317	569
hsa-miR-4665-5p	-2.59757	623
hsa-miR-4669	0.143846	429
hsa-miR-4676-3p	-2.82995	699
hsa-miR-4677-3p	-2.93785	726
hsa-miR-4685-3p	2.0692	318
hsa-miR-4714-3p	-2.35277	565
hsa-miR-4726-5p	-2.95009	731
hsa-miR-4732-3p	8.13989	85
hsa-miR-4732-5p	8.36519	76
hsa-miR-4738-3p	0.246534	417
hsa-miR-4741	-3.00626	744
hsa-miR-4742-3p	4.13321	217
hsa-miR-4745-3p	-2.53431	607
hsa-miR-4746-5p	-2.00097	504
hsa-miR-4747-5p	-2.90758	717
hsa-miR-4750-5p	-2.77498	681
hsa-miR-4753-5p	-2.62583	630
hsa-miR-4755-5p	-2.77244	679
hsa-miR-4772-3p	-2.15602	534
hsa-miR-4775	-2.63394	635
hsa-miR-4781-3p	-2.61601	628
hsa-miR-4784	-3.20627	787
hsa-miR-4785	-2.0209	510
hsa-miR-4792	-3.01807	749
hsa-miR-4804-5p	-2.46635	590
hsa-miR-483-3p	6.41323	136
hsa-miR-483-5p	7.1969	121
hsa-miR-484	10.5695	41
hsa-miR-485-3p	4.67369	195
hsa-miR-485-5p	3.40512	246
hsa-miR-486-3p	7.32309	113
hsa-miR-486-5p	17.4583	2
hsa-miR-487b-3p	0.56909	395
hsa-miR-487b-5p	-2.68304	645
hsa-miR-491-5p	3.1598	258
hsa-miR-493-3p	1.46303	337
hsa-miR-493-5p	1.89786	322
hsa-miR-494-3p	0.845443	375
hsa-miR-495-3p	-2.2172	548
hsa-miR-497-3p	-3.14948	778
hsa-miR-497-5p	-1.8665	493
hsa-miR-498	-1.09938	479
hsa-miR-4999-5p	-2.48537	597
hsa-miR-499a-5p	-2.67475	641
hsa-miR-5001-3p	1.24875	350
hsa-miR-5009-5p	0.1252	430
hsa-miR-500a-3p	5.55624	165
hsa-miR-500a-5p	0.659928	390
hsa-miR-500b-3p	-2.84305	704
hsa-miR-500b-5p	-0.670393	469
hsa-miR-501-3p	6.76068	129
hsa-miR-501-5p	0.982105	366
hsa-miR-5010-3p	3.20099	256
hsa-miR-5010-5p	3.02242	265
hsa-miR-502-3p	5.25547	175
hsa-miR-503-3p	-2.85084	705
hsa-miR-503-5p	4.86998	183
hsa-miR-504-5p	-2.13767	533
hsa-miR-505-3p	1.74985	326
hsa-miR-505-5p	4.40626	209
hsa-miR-509-3p	0.592993	394
hsa-miR-5090	-2.79228	686
hsa-miR-5096	-2.81694	695
hsa-miR-511-5p	-2.82474	697
hsa-miR-512-3p	4.31781	212
hsa-miR-512-5p	-2.80646	689
hsa-miR-515-3p	-1.75641	492
hsa-miR-515-5p	0.96159	369
hsa-miR-516a-5p	2.74482	280
hsa-miR-516b-5p	4.27395	216
hsa-miR-517-5p	-2.63336	634
hsa-miR-517a-3p	4.70782	191
hsa-miR-517c-3p	0.774337	379
hsa-miR-5187-5p	1.20073	356
hsa-miR-5189-3p	0.492278	400
hsa-miR-5189-5p	-1.92045	500
hsa-miR-518a-3p	0.826186	377
hsa-miR-518a-5p	-2.25244	551
hsa-miR-518b	3.95013	222
hsa-miR-518c-3p	-0.90841	475
hsa-miR-518c-5p	-2.15605	535
hsa-miR-518e-3p	-1.44174	482
hsa-miR-518f-3p	1.20836	354
hsa-miR-518f-5p	0.156952	425
hsa-miR-5193	-2.06349	519
hsa-miR-5196-3p	-2.88676	713
hsa-miR-519a-3p	-2.57295	618
hsa-miR-519a-5p	4.29893	214
hsa-miR-519b-3p	-2.79003	684
hsa-miR-519c-3p	-2.28186	554
hsa-miR-519d-3p	-1.62731	488
hsa-miR-519d-5p	-2.08462	522
hsa-miR-519e-5p	-3.04771	756
hsa-miR-520a-3p	-1.88632	498
hsa-miR-520a-5p	-2.5012	600
hsa-miR-520b	-3.05501	760
hsa-miR-520c-3p	-3.05142	757
hsa-miR-520d-3p	-2.04699	515
hsa-miR-520d-5p	-2.60028	626
hsa-miR-520f-3p	-3.066	765
hsa-miR-520g-3p	-2.0696	520
hsa-miR-520g-5p	-2.64584	638
hsa-miR-520h	-2.20282	543
hsa-miR-521	-2.74505	663
hsa-miR-522-3p	-2.71574	648
hsa-miR-523-3p	-2.12154	531
hsa-miR-524-3p	-2.7653	671
hsa-miR-524-5p	-1.98929	503
hsa-miR-525-3p	-3.04105	753
hsa-miR-525-5p	-1.54194	484
hsa-miR-526b-3p	-3.09926	771
hsa-miR-526b-5p	2.45477	299
hsa-miR-527	-2.44869	588
hsa-miR-532-3p	5.16033	176
hsa-miR-532-5p	8.02739	91
hsa-miR-542-3p	2.17944	312
hsa-miR-542-5p	0.657681	391
hsa-miR-543	-1.97354	501
hsa-miR-545-3p	-2.76203	668
hsa-miR-545-5p	-2.58057	619
hsa-miR-548a-3p	-2.40505	576
hsa-miR-548ab	-2.5989	625
hsa-miR-548ac	-2.83337	701
hsa-miR-548ad-5p	4.55514	201
hsa-miR-548ae-5p	4.58038	200
hsa-miR-548aj-5p	-2.72617	653
hsa-miR-548am-5p	2.09479	315
hsa-miR-548an	-2.95191	733
hsa-miR-548ap-5p	0.240702	418
hsa-miR-548aq-3p	-1.07719	478
hsa-miR-548at-5p	0.689612	385
hsa-miR-548au-5p	1.5805	331
hsa-miR-548ay-3p	-2.77345	680
hsa-miR-548ay-5p	4.6774	194
hsa-miR-548az-5p	-2.83407	702
hsa-miR-548b-5p	1.20147	355
hsa-miR-548c-3p	-2.89261	715
hsa-miR-548c-5p	2.09416	316
hsa-miR-548d-5p	4.46176	205
hsa-miR-548e-3p	-0.31352	459
hsa-miR-548e-5p	-2.43427	584
hsa-miR-548f-3p	-0.193021	450
hsa-miR-548g-5p	-2.72617	654
hsa-miR-548h-3p	0.0383649	436
hsa-miR-548j-5p	3.94502	223
hsa-miR-548k	-0.375404	462
hsa-miR-548l	1.17287	358
hsa-miR-548n	-2.4448	586
hsa-miR-548o-3p	-1.40352	481
hsa-miR-548o-5p	2.09416	317
hsa-miR-548q	0.0115609	437
hsa-miR-548x-5p	-2.72617	655
hsa-miR-548z	0.192147	420
hsa-miR-550a-3-5p	0.523132	398
hsa-miR-550a-3p	3.4649	244
hsa-miR-550a-5p	0.468429	405
hsa-miR-551a	-2.92905	722
hsa-miR-5583-3p	-0.0149303	440
hsa-miR-561-5p	-3.00717	745
hsa-miR-5698	-2.74093	659
hsa-miR-570-3p	-2.55713	611
hsa-miR-574-3p	5.46262	170
hsa-miR-574-5p	0.979522	367
hsa-miR-576-3p	0.28577	416
hsa-miR-576-5p	7.67508	99
hsa-miR-579-3p	-2.21706	547
hsa-miR-579-5p	-2.12302	532
hsa-miR-580-3p	-2.61825	629
hsa-miR-581	-2.93277	723
hsa-miR-582-3p	0.148625	428
hsa-miR-582-5p	-2.99516	741
hsa-miR-584-3p	-2.48937	599
hsa-miR-584-5p	9.71744	48
hsa-miR-589-3p	-2.48033	596
hsa-miR-589-5p	4.49238	204
hsa-miR-590-3p	3.64879	240
hsa-miR-590-5p	-2.57051	615
hsa-miR-598-3p	4.76942	187
hsa-miR-6087	-2.00221	505
hsa-miR-610	-2.20372	544
hsa-miR-6126	3.8433	228
hsa-miR-6134	-1.56164	486
hsa-miR-615-3p	-2.92081	720
hsa-miR-616-3p	0.197757	419
hsa-miR-624-5p	-1.75079	491
hsa-miR-625-3p	7.88203	97
hsa-miR-625-5p	3.03665	263
hsa-miR-627-5p	0.30921	415
hsa-miR-628-3p	5.90819	154
hsa-miR-628-5p	2.8124	277
hsa-miR-629-3p	-2.05602	518
hsa-miR-629-5p	8.22257	83
hsa-miR-636	3.67947	239
hsa-miR-641	-2.87117	710
hsa-miR-642a-3p	-2.55021	609
hsa-miR-642a-5p	-2.52796	606
hsa-miR-6501-5p	-0.248701	453
hsa-miR-6503-3p	-2.80919	690
hsa-miR-6505-3p	-2.54236	608
hsa-miR-651-5p	2.43729	300
hsa-miR-6510-3p	-3.22012	789
hsa-miR-6511a-3p	2.53746	295
hsa-miR-6511b-3p	2.53544	296
hsa-miR-6513-3p	1.24574	351
hsa-miR-6514-5p	0.0932978	431
hsa-miR-6515-3p	-1.27004	480
hsa-miR-652-3p	6.10781	148
hsa-miR-654-3p	4.69043	193
hsa-miR-660-5p	8.25425	82
hsa-miR-664a-3p	3.23731	253
hsa-miR-664a-5p	6.3958	139
hsa-miR-664b-3p	-1.54477	485
hsa-miR-664b-5p	2.1514	313
hsa-miR-671-3p	3.62831	241
hsa-miR-671-5p	4.65931	197
hsa-miR-6721-5p	3.24346	252
hsa-miR-6724-5p	-2.4072	578
hsa-miR-6726-3p	-2.47616	594
hsa-miR-6734-3p	-2.00973	507
hsa-miR-6734-5p	1.56802	332
hsa-miR-6735-5p	-2.81021	692
hsa-miR-6736-3p	-3.27632	790
hsa-miR-6741-3p	1.2249	352
hsa-miR-6741-5p	0.878181	371
hsa-miR-6747-3p	1.4612	338
hsa-miR-6749-3p	-2.01908	509
hsa-miR-675-3p	-2.36067	566
hsa-miR-675-5p	-2.886	712
hsa-miR-6750-5p	-0.274409	455
hsa-miR-6758-3p	-2.77168	678
hsa-miR-676-3p	-2.89147	714
hsa-miR-6764-5p	-2.20234	542
hsa-miR-6767-5p	-0.410218	463
hsa-miR-6769b-3p	-3.18589	782
hsa-miR-6772-3p	-2.63489	636
hsa-miR-6777-3p	-0.0598496	443
hsa-miR-6780a-5p	0.054726	435
hsa-miR-6782-3p	-2.75541	667
hsa-miR-6783-3p	-0.319939	460
hsa-miR-6783-5p	-2.31759	559
hsa-miR-6785-5p	-3.21018	788
hsa-miR-6786-3p	0.665558	389
hsa-miR-6791-3p	-2.72144	650
hsa-miR-6793-3p	-2.68231	644
hsa-miR-6793-5p	-2.38262	573
hsa-miR-6798-3p	-3.0001	743
hsa-miR-6802-3p	-2.74019	658
hsa-miR-6803-3p	3.38281	248
hsa-miR-6805-5p	1.26281	348
hsa-miR-6806-3p	-2.79088	685
hsa-miR-6812-3p	-2.98555	738
hsa-miR-6813-5p	-2.76267	669
hsa-miR-6818-3p	-2.11274	527
hsa-miR-6820-3p	-0.475944	466
hsa-miR-6825-5p	-2.83063	700
hsa-miR-6833-3p	-0.705318	470
hsa-miR-6842-3p	2.36524	303
hsa-miR-6842-5p	-2.19114	538
hsa-miR-6843-3p	-3.03015	752
hsa-miR-6850-5p	-1.88036	494
hsa-miR-6852-3p	2.81241	276
hsa-miR-6852-5p	2.72776	284
hsa-miR-6855-3p	-2.17647	536
hsa-miR-6857-3p	-2.4152	580
hsa-miR-6859-3p	-2.03045	513
hsa-miR-6859-5p	0.475627	403
hsa-miR-6861-3p	-2.75459	666
hsa-miR-6862-5p	-2.33985	562
hsa-miR-6868-3p	-2.90698	716
hsa-miR-6873-3p	-2.40671	577
hsa-miR-6875-5p	-2.93988	728
hsa-miR-6877-5p	0.50194	399
hsa-miR-6879-3p	-2.56314	613
hsa-miR-6881-3p	1.49155	336
hsa-miR-6882-3p	-2.75314	665
hsa-miR-6882-5p	-2.74126	660
hsa-miR-6883-3p	-2.66401	640
hsa-miR-6884-5p	1.52102	333
hsa-miR-7-1-3p	0.15217	426
hsa-miR-7-5p	9.01143	61
hsa-miR-7110-3p	-3.01933	750
hsa-miR-744-5p	8.15039	84
hsa-miR-760	3.02976	264
hsa-miR-7641	-2.63117	632
hsa-miR-766-3p	1.66609	328
hsa-miR-766-5p	-2.59815	624
hsa-miR-767-5p	-3.07354	769
hsa-miR-769-3p	0.343048	412
hsa-miR-769-5p	4.12139	218
hsa-miR-7704	-3.06226	762
hsa-miR-7705	-3.06248	764
hsa-miR-7706	4.02633	221
hsa-miR-7847-3p	-2.19685	541
hsa-miR-7851-3p	-3.05954	761
hsa-miR-7855-5p	-2.51615	605
hsa-miR-7976	3.776	234
hsa-miR-7977	-1.47652	483
hsa-miR-8071	-3.13701	775
hsa-miR-8485	-3.01714	748
hsa-miR-873-5p	-2.78488	682
hsa-miR-874-3p	3.34484	249
hsa-miR-874-5p	-2.37397	570
hsa-miR-877-3p	-1.61729	487
hsa-miR-877-5p	1.04893	362
hsa-miR-885-3p	2.39383	302
hsa-miR-885-5p	0.972511	368
hsa-miR-887-3p	-2.4205	581
hsa-miR-889-3p	0.954208	370
hsa-miR-9-3p	-2.24736	550
hsa-miR-9-5p	2.18537	311
hsa-miR-92a-1-5p	-0.135642	448
hsa-miR-92a-3p	16.2169	3
hsa-miR-92b-3p	8.83627	67
hsa-miR-92b-5p	5.75788	160
hsa-miR-93-3p	5.77582	159
hsa-miR-93-5p	13.5808	10
hsa-miR-934	-2.43806	585
hsa-miR-935	-2.82616	698
hsa-miR-937-3p	-2.27446	553
hsa-miR-939-5p	-1.88193	495
hsa-miR-941	6.98467	126
hsa-miR-942-5p	6.91585	127
hsa-miR-95-3p	2.49913	298
hsa-miR-96-5p	6.31938	141
hsa-miR-98-3p	-2.48001	595
hsa-miR-98-5p	7.59479	103
hsa-miR-99a-3p	-2.94634	730
hsa-miR-99a-5p	5.91928	153
hsa-miR-99b-3p	1.63194	330
hsa-miR-99b-5p	7.39253	109

### Sheet: Table S10 allTable_gestation
Additional file 1: Table S10. Differential expression analysis of data from 86 placenta chorionic villous samples using gestational age (6-23 weeks') as a continuous variable.
SYMBOL	logFC	AveExpr	t	P.Value	adj.P.Val	B
hsa-miR-1304-3p	-1.35293	3.39459	-10.6799	1.74493e-17	1.11152e-14	29.3179
hsa-miR-934	-0.957108	9.5188	-9.4355	5.92994e-15	1.87784e-12	23.5772
hsa-miR-181c-5p	1.1408	4.11392	9.34825	8.94124e-15	1.87784e-12	23.235
hsa-miR-542-5p	1.06597	7.26963	9.28946	1.17918e-14	1.87784e-12	22.9363
hsa-miR-221-3p	0.900419	13.325	8.40542	7.54991e-13	9.45755e-11	18.737
hsa-miR-199b-5p	0.934632	10.4455	8.37017	8.90821e-13	9.45755e-11	18.617
hsa-let-7a-3p	1.0812	3.97475	8.28962	1.29984e-12	1.18286e-10	18.3616
hsa-let-7a-5p	1.2234	14.474	8.0624	3.76684e-12	2.99935e-10	17.1288
hsa-miR-26a-5p	0.45317	14.8398	7.95969	6.08653e-12	4.30791e-10	16.6232
hsa-miR-20a-5p	-0.863339	10.2201	-7.89061	8.40158e-12	5.35181e-10	16.4077
hsa-miR-222-3p	0.974065	9.85856	7.74583	1.6488e-11	9.54802e-10	15.7692
hsa-miR-708-5p	-1.99469	3.65558	-7.6683	2.36399e-11	1.25488e-09	15.5171
hsa-miR-136-5p	0.88403	7.34285	7.58196	3.52851e-11	1.72897e-09	15.042
hsa-miR-425-5p	-0.495726	11.0823	-7.50924	4.94125e-11	2.24827e-09	14.6495
hsa-miR-487b-3p	0.777695	9.31449	7.36646	9.55507e-11	4.05772e-09	14.0488
hsa-miR-660-5p	0.73389	8.9476	7.14462	2.64845e-10	1.04338e-08	13.0348
hsa-miR-199a-5p	0.762387	10.718	7.13368	2.78452e-10	1.04338e-08	12.9593
hsa-miR-24-3p	0.659786	13.5665	7.09104	3.38446e-10	1.18166e-08	12.6952
hsa-miR-181d-5p	0.789189	4.23618	7.08217	3.52457e-10	1.18166e-08	12.8823
hsa-miR-338-3p	1.06835	3.70904	7.01712	4.74368e-10	1.45038e-08	12.6069
hsa-miR-136-3p	0.771635	8.48212	7.01538	4.78147e-10	1.45038e-08	12.4582
hsa-miR-200c-5p	-0.679524	4.96001	-6.958	6.21025e-10	1.71016e-08	12.2808
hsa-miR-181a-5p	0.892109	13.2551	6.95565	6.27703e-10	1.71016e-08	12.0993
hsa-miR-141-5p	-0.590838	6.62501	-6.94991	6.44332e-10	1.71016e-08	12.2045
hsa-miR-450a-2-3p	0.729424	4.98564	6.93033	7.04339e-10	1.79466e-08	12.1941
hsa-miR-18a-5p	-0.823453	4.24282	-6.9165	7.50042e-10	1.8376e-08	12.1151
hsa-miR-34b-5p	1.19119	2.40705	6.8583	9.76909e-10	2.30478e-08	11.9578
hsa-miR-30a-5p	0.627562	13.6953	6.84464	1.03933e-09	2.36448e-08	11.5774
hsa-miR-548i	-1.61339	2.82139	-6.81236	1.20299e-09	2.64243e-08	11.7422
hsa-miR-942-5p	-0.594318	4.89773	-6.76918	1.46254e-09	3.10546e-08	11.4621
hsa-miR-376a-2-5p	0.944444	2.74409	6.74794	1.60984e-09	3.2008e-08	11.4687
hsa-miR-221-5p	0.724089	6.58632	6.74253	1.64959e-09	3.2008e-08	11.3025
hsa-miR-4645-3p	2.35907	0.185269	6.74138	1.65818e-09	3.2008e-08	11.0242
hsa-miR-9-5p	-1.43155	10.7047	-6.73261	1.72521e-09	3.23222e-08	11.1526
hsa-miR-34c-5p	0.942478	6.10628	6.68337	2.15405e-09	3.92037e-08	11.0473
hsa-miR-23b-3p	0.564472	12.2866	6.6624	2.36727e-09	4.18875e-08	10.8286
hsa-miR-3182	-1.23589	4.14987	-6.63342	2.69679e-09	4.64284e-08	10.8762
hsa-miR-376a-5p	0.872817	4.67782	6.61595	2.91705e-09	4.88991e-08	10.7932
hsa-miR-329-3p	0.64365	7.30087	6.59688	3.17773e-09	5.1903e-08	10.6525
hsa-miR-874-5p	1.60423	3.16274	6.49549	5.0034e-09	7.96792e-08	10.4177
hsa-miR-17-3p	-0.592787	5.15217	-6.44903	6.15587e-09	9.56412e-08	10.0333
hsa-miR-501-5p	0.724115	4.72434	6.37746	8.46409e-09	1.27424e-07	9.77154
hsa-miR-4483	-2.76976	3.35484	-6.37383	8.60161e-09	1.27424e-07	9.83792
hsa-miR-30d-3p	-0.53151	6.31234	-6.31549	1.11409e-08	1.6129e-07	9.42506
hsa-miR-520e	-1.01606	3.21543	-6.29756	1.2061e-08	1.7073e-07	9.45663
hsa-miR-500b-5p	0.658338	4.05041	6.2637	1.40075e-08	1.93974e-07	9.31298
hsa-miR-874-3p	1.12253	4.57587	6.19987	1.85585e-08	2.51528e-07	9.05768
hsa-miR-129-5p	-2.78368	0.159549	-6.19179	1.92306e-08	2.55206e-07	8.88006
hsa-miR-539-3p	0.639273	4.55877	6.11879	2.64934e-08	3.44415e-07	8.63888
hsa-miR-502-5p	0.746605	2.16534	6.08629	3.05435e-08	3.89124e-07	8.68138
hsa-miR-362-5p	0.545979	6.89291	6.02026	4.07412e-08	5.08865e-07	8.15678
hsa-miR-1277-3p	0.826316	-0.779569	5.99898	4.46945e-08	5.47508e-07	8.33372
hsa-miR-195-3p	2.30662	3.43596	5.99273	4.59261e-08	5.5198e-07	8.30098
hsa-miR-30a-3p	0.618304	10.5959	5.96912	5.08868e-08	6.00276e-07	7.85308
hsa-miR-4521	-1.3227	1.48883	-5.93719	5.84465e-08	6.76917e-07	8.07728
hsa-miR-502-3p	0.568772	7.11506	5.93272	5.95884e-08	6.77818e-07	7.78478
hsa-miR-543	0.660139	7.14342	5.86746	7.90087e-08	8.82957e-07	7.5212
hsa-miR-30c-1-3p	-0.527881	3.86093	-5.8626	8.0683e-08	8.86122e-07	7.61056
hsa-miR-378a-5p	-0.658111	5.63693	-5.82945	9.30667e-08	1.0048e-06	7.38706
hsa-miR-191-3p	-0.617607	4.50908	-5.80465	1.03535e-07	1.0992e-06	7.34968
hsa-miR-19a-3p	-0.766608	5.82821	-5.72848	1.43495e-07	1.49847e-06	6.93992
hsa-miR-375	-1.48925	5.7238	-5.71002	1.55265e-07	1.59522e-06	6.88648
hsa-miR-125b-5p	0.835337	14.1621	5.67977	1.76634e-07	1.78597e-06	6.54451
hsa-miR-34b-3p	0.831362	2.5685	5.6716	1.8289e-07	1.79809e-06	6.95829
hsa-miR-7-5p	-0.640123	8.25395	-5.67084	1.83478e-07	1.79809e-06	6.65583
hsa-miR-493-5p	0.488142	10.9288	5.66586	1.8741e-07	1.80879e-06	6.58795
hsa-miR-188-5p	0.726348	2.86498	5.62324	2.24602e-07	2.13539e-06	6.6821
hsa-miR-145-5p	0.710595	10.2235	5.61726	2.30377e-07	2.15809e-06	6.41362
hsa-miR-887-3p	0.626642	3.5961	5.60829	2.39303e-07	2.20922e-06	6.60564
hsa-miR-378a-3p	-0.512954	10.6452	-5.60193	2.4584e-07	2.23609e-06	6.31448
hsa-miR-450a-5p	0.73939	5.16771	5.59648	2.51576e-07	2.23609e-06	6.43046
hsa-miR-505-5p	1.37632	1.78482	5.59238	2.55979e-07	2.23609e-06	6.63826
hsa-miR-520a-5p	-0.426007	10.3481	-5.59212	2.56255e-07	2.23609e-06	6.27592
hsa-miR-378d	-0.595038	5.25745	-5.57513	2.75349e-07	2.37024e-06	6.32881
hsa-miR-205-3p	-0.870549	2.3117	-5.54711	3.09924e-07	2.61538e-06	6.41467
hsa-miR-19b-1-5p	-1.13336	0.947889	-5.5455	3.12039e-07	2.61538e-06	6.48709
hsa-miR-503-3p	-0.646574	6.42937	-5.53763	3.22568e-07	2.66852e-06	6.16624
hsa-miR-487a-3p	0.743146	4.0201	5.52106	3.45873e-07	2.81411e-06	6.18722
hsa-miR-133a-3p	0.97655	6.42941	5.51649	3.52597e-07	2.81411e-06	6.08566
hsa-miR-500a-5p	0.492678	5.90274	5.51593	3.53421e-07	2.81411e-06	6.08515
hsa-miR-664a-3p	0.663243	4.33942	5.4961	3.84151e-07	3.02104e-06	6.06716
hsa-miR-154-5p	0.665047	7.42712	5.45215	4.61912e-07	3.58827e-06	5.79243
hsa-miR-450a-1-3p	0.750722	5.37862	5.39471	5.87157e-07	4.50625e-06	5.60219
hsa-miR-410-3p	0.612009	4.24773	5.37237	6.44366e-07	4.88644e-06	5.56012
hsa-miR-148a-5p	-0.521645	3.98464	-5.36893	6.53653e-07	4.89856e-06	5.54891
hsa-miR-139-5p	1.60684	2.50947	5.35696	6.87019e-07	5.04627e-06	5.7617
hsa-miR-668-3p	0.743564	4.32945	5.35452	6.94015e-07	5.04627e-06	5.53379
hsa-miR-376b-5p	0.75246	5.43407	5.35326	6.9764e-07	5.04627e-06	5.43434
hsa-miR-376c-5p	0.752753	5.43427	5.35072	7.05052e-07	5.04627e-06	5.42409
hsa-miR-92a-3p	-0.596986	13.4701	-5.34707	7.15818e-07	5.0664e-06	5.19495
hsa-miR-542-3p	0.748775	9.76396	5.33296	7.58942e-07	5.3126e-06	5.20908
hsa-miR-93-5p	-0.351396	12.6147	-5.30159	8.64239e-07	5.98392e-06	5.03858
hsa-let-7e-5p	0.670081	12.1738	5.28768	9.1536e-07	6.26973e-06	5.0176
hsa-miR-203a-3p	-0.534526	8.88637	-5.28443	9.27728e-07	6.28684e-06	5.06441
hsa-miR-1185-5p	0.752373	4.93216	5.24169	1.1064e-06	7.41871e-06	5.00672
hsa-miR-362-3p	0.77812	1.82244	5.23675	1.12914e-06	7.49232e-06	5.11249
hsa-miR-363-3p	0.888038	9.38072	5.2248	1.18597e-06	7.78825e-06	4.81138
hsa-miR-28-5p	0.505168	4.59781	5.22069	1.20615e-06	7.84e-06	4.93671
hsa-miR-181c-3p	0.70412	2.59332	5.18972	1.36947e-06	8.81167e-06	5.00686
hsa-miR-9-3p	-1.35455	6.99064	-5.17049	1.48161e-06	9.43784e-06	4.65359
hsa-miR-548b-3p	-0.702361	2.53553	-5.16079	1.54145e-06	9.72181e-06	4.84017
hsa-miR-26a-1-3p	-0.588611	3.77456	-5.13294	1.72694e-06	1.07849e-05	4.6386
hsa-miR-143-3p	0.715647	14.1346	5.12541	1.78072e-06	1.10128e-05	4.26945
hsa-miR-25-5p	-0.920556	4.13594	-5.08653	2.08548e-06	1.27736e-05	4.49808
hsa-miR-18a-3p	-0.814955	4.25681	-5.06949	2.23459e-06	1.34363e-05	4.37494
hsa-miR-500a-3p	0.522471	7.68456	5.06935	2.23587e-06	1.34363e-05	4.25507
hsa-miR-154-3p	0.75537	3.03844	5.05051	2.41301e-06	1.43653e-05	4.3645
hsa-miR-664a-5p	0.583462	5.84499	5.00769	2.868e-06	1.69159e-05	4.07311
hsa-miR-95-3p	-1.53733	4.21072	-5.00278	2.92534e-06	1.70958e-05	4.11824
hsa-miR-450b-5p	0.642583	8.07306	4.97045	3.33101e-06	1.92896e-05	3.83737
hsa-miR-223-3p	0.91093	11.1281	4.96605	3.39033e-06	1.94562e-05	3.75646
hsa-miR-6852-3p	0.598201	2.55404	4.96099	3.45979e-06	1.96775e-05	4.20579
hsa-miR-520g-3p	-0.43706	11.7977	-4.95671	3.51963e-06	1.98407e-05	3.69851
hsa-miR-544a	0.740848	1.94249	4.93485	3.8415e-06	2.14652e-05	3.94865
hsa-miR-4804-5p	-1.37631	0.852929	-4.92439	4.00536e-06	2.21862e-05	4.10977
hsa-miR-99a-5p	0.929964	8.7662	4.87153	4.94392e-06	2.7149e-05	3.45795
hsa-miR-3123	-0.893379	2.94798	-4.85294	5.32237e-06	2.89774e-05	3.60987
hsa-miR-17-5p	-0.774194	7.0011	-4.83671	5.67572e-06	3.06393e-05	3.36686
hsa-miR-676-3p	1.63878	0.646062	4.82103	6.03884e-06	3.23256e-05	3.69116
hsa-miR-324-5p	0.445571	6.38981	4.8184	6.10187e-06	3.23908e-05	3.32122
hsa-miR-1268b	-1.0057	1.96366	-4.80129	6.52808e-06	3.43622e-05	3.65628
hsa-miR-100-5p	0.894977	13.0251	4.79923	6.58115e-06	3.43622e-05	3.04709
hsa-miR-429	-1.49215	2.4408	-4.77324	7.29031e-06	3.75169e-05	3.37868
hsa-miR-487a-5p	0.731837	3.84088	4.77279	7.30314e-06	3.75169e-05	3.37729
hsa-miR-99b-5p	0.490644	13.0168	4.76621	7.49445e-06	3.81497e-05	2.94049
hsa-miR-1277-5p	0.442908	5.65778	4.76446	7.5461e-06	3.81497e-05	3.12028
hsa-miR-518c-5p	-0.433545	9.8276	-4.75236	7.91305e-06	3.96899e-05	2.97092
hsa-miR-152-3p	0.570241	10.76	4.71296	9.23227e-06	4.5652e-05	2.80115
hsa-miR-200b-3p	-1.24771	5.69107	-4.71261	9.24506e-06	4.5652e-05	2.94735
hsa-miR-376a-3p	0.615041	9.02373	4.70409	9.5575e-06	4.68317e-05	2.80611
hsa-miR-145-3p	0.525983	6.66034	4.69043	1.00803e-05	4.90166e-05	2.82708
hsa-miR-532-3p	0.602427	6.22297	4.66171	1.12718e-05	5.437e-05	2.74762
hsa-miR-5699-3p	-0.698618	2.06534	-4.65988	1.1352e-05	5.437e-05	3.02808
hsa-miR-433-3p	0.597397	5.23139	4.64979	1.18052e-05	5.61186e-05	2.75579
hsa-miR-1268a	-0.98371	1.90542	-4.63631	1.24383e-05	5.86904e-05	3.05903
hsa-miR-498	-0.373177	11.8672	-4.63093	1.27003e-05	5.94859e-05	2.46251
hsa-miR-520g-5p	-0.634971	8.51539	-4.60918	1.38138e-05	6.42293e-05	2.46246
hsa-miR-376c-3p	0.649568	9.87439	4.60168	1.42194e-05	6.56361e-05	2.39973
hsa-miR-137	2.22604	1.38121	4.59353	1.46734e-05	6.72443e-05	2.81586
hsa-miR-143-5p	0.515458	7.13184	4.58989	1.48803e-05	6.77052e-05	2.43429
hsa-miR-34a-5p	0.433353	9.88649	4.56038	1.6668e-05	7.53013e-05	2.26946
hsa-miR-32-3p	-0.631864	2.21408	-4.53117	1.86421e-05	8.36267e-05	2.5254
hsa-miR-125a-5p	0.542588	15.5101	4.49778	2.1176e-05	9.43296e-05	1.85791
hsa-miR-1323	-0.292681	13.5782	-4.49343	2.15303e-05	9.52417e-05	1.90581
hsa-miR-4516	-1.87203	1.32603	-4.49044	2.17765e-05	9.56664e-05	2.51279
hsa-miR-218-5p	0.614915	10.0717	4.48751	2.20206e-05	9.60764e-05	1.97678
hsa-miR-3613-5p	0.50978	4.36002	4.48038	2.26258e-05	9.80452e-05	2.12317
hsa-miR-651-5p	-0.534654	3.25408	-4.47413	2.31702e-05	9.97259e-05	2.13943
hsa-miR-7977	-0.624091	4.74684	-4.46573	2.39209e-05	0.000102266	2.08436
hsa-miR-548f-3p	-0.682316	-1.00881	-4.46047	2.4403e-05	0.000103632	2.43133
hsa-miR-3605-3p	0.626485	3.96852	4.45534	2.4882e-05	0.000104966	2.16035
hsa-miR-520a-3p	-0.49126	9.66278	-4.42709	2.76885e-05	0.000116037	1.76488
hsa-miR-106a-3p	0.836001	1.1024	4.41988	2.84528e-05	0.00011846	2.1563
hsa-miR-15b-3p	-0.410681	6.05302	-4.39973	3.06978e-05	0.000126977	1.76993
hsa-miR-495-3p	0.78217	5.92552	4.38387	3.25841e-05	0.00013391	1.7208
hsa-miR-301a-3p	0.427961	6.17492	4.3741	3.3801e-05	0.000138021	1.66388
hsa-miR-520h	-0.37886	11.2067	-4.36641	3.47903e-05	0.000141156	1.50929
hsa-miR-337-5p	0.465105	7.45189	4.34695	3.74187e-05	0.000150859	1.54435
hsa-miR-585-3p	1.43639	3.14192	4.3272	4.02826e-05	0.000161384	1.83146
hsa-let-7d-5p	0.792081	8.05737	4.31214	4.26074e-05	0.000169631	1.43514
hsa-miR-133b	0.795882	4.64945	4.30159	4.43129e-05	0.000175325	1.51074
hsa-miR-200a-3p	-1.10821	5.69963	-4.29001	4.62608e-05	0.000181902	1.38017
hsa-miR-182-5p	-0.616682	8.80316	-4.28239	4.75863e-05	0.000185966	1.27762
hsa-miR-574-3p	0.497269	8.48946	4.27379	4.9128e-05	0.00019082	1.28113
hsa-miR-369-3p	0.583385	9.11603	4.25828	5.20288e-05	0.000200863	1.16321
hsa-miR-377-3p	0.634746	7.07748	4.253	5.3054e-05	0.000203587	1.20466
hsa-miR-199a-3p	0.400418	15.4344	4.23958	5.5747e-05	0.00021264	0.921971
hsa-miR-20a-3p	-0.449231	3.94101	-4.2238	5.9083e-05	0.000224023	1.216
hsa-miR-1-3p	0.937718	7.40352	4.21813	6.03265e-05	0.000226603	1.07827
hsa-miR-4791	-0.978299	0.0614334	-4.21746	6.04749e-05	0.000226603	1.60193
hsa-miR-30b-3p	-0.480773	4.767	-4.20774	6.26739e-05	0.00023347	1.15095
hsa-miR-27a-5p	-0.704397	5.43663	-4.20553	6.31848e-05	0.000234004	1.089
hsa-miR-518d-3p	-0.529569	6.33836	-4.19636	6.53456e-05	0.000239561	1.03257
hsa-miR-1255a	-1.74274	0.0331478	-4.19598	6.54373e-05	0.000239561	1.57278
hsa-miR-139-3p	2.17669	0.569827	4.19411	6.58851e-05	0.000239822	1.53893
hsa-miR-518a-3p	-0.408651	11.2175	-4.17173	7.15075e-05	0.000258808	0.823088
hsa-miR-515-5p	-0.400103	13.4152	-4.12503	8.47591e-05	0.000305037	0.552367
hsa-miR-497-5p	1.17002	4.86431	4.11534	8.77915e-05	0.000314175	0.849931
hsa-miR-495-5p	0.446144	3.88973	4.11106	8.91639e-05	0.000317304	0.919398
hsa-miR-126-3p	0.467303	14.3101	4.10712	9.04449e-05	0.000320074	0.485674
hsa-miR-148b-3p	0.295485	11.1289	4.08496	9.79835e-05	0.000344837	0.512688
hsa-miR-1185-1-3p	0.40652	6.50189	4.07565	0.000101331	0.000354658	0.622322
hsa-miR-369-5p	0.511081	8.41526	4.0635	0.00010586	0.000368486	0.529407
hsa-miR-499a-5p	0.474864	2.3511	4.05463	0.000109292	0.000378366	0.81316
hsa-miR-98-5p	0.765367	5.52564	4.04054	0.000114959	0.000395832	0.560196
hsa-miR-124-3p	-3.34054	0.302787	-4.02159	0.000123032	0.000421259	1.01066
hsa-miR-532-5p	0.378356	10.0803	4.02015	0.000123666	0.000421259	0.338848
hsa-miR-522-3p	-0.569902	8.344	-4.0005	0.000132653	0.000449467	0.320287
hsa-miR-376b-3p	0.545737	4.92671	3.99003	0.000137688	0.00046406	0.376462
hsa-miR-512-3p	-0.48006	12.1557	-3.98586	0.000139749	0.000468527	0.139064
hsa-miR-615-3p	0.588694	6.48692	3.97504	0.000145226	0.00048434	0.304591
hsa-miR-584-3p	-1.12615	2.56969	-3.94091	0.000163886	0.000543726	0.571967
hsa-miR-6715b-3p	2.06174	0.301562	3.92978	0.000170451	0.000559762	0.721205
hsa-miR-299-5p	0.460833	8.21898	3.92974	0.000170477	0.000559762	0.097578
hsa-miR-142-3p	0.417671	10.0949	3.92154	0.000175477	0.000573226	-0.0268224
hsa-miR-656-3p	0.519403	3.04275	3.8857	0.000199014	0.000646796	0.118011
hsa-miR-671-5p	-0.374413	7.07888	-3.87964	0.000203283	0.000657317	-0.0485864
hsa-miR-148b-5p	0.278553	5.15919	3.87577	0.000206053	0.000662906	-0.016781
hsa-miR-431-5p	0.293183	11.8063	3.86985	0.000210361	0.000673366	-0.223676
hsa-miR-527	-0.427528	8.40276	-3.86617	0.000213081	0.000678664	-0.156979
hsa-miR-214-5p	0.44104	4.83184	3.84183	0.000231945	0.00073507	-0.0866388
hsa-miR-511-5p	0.689197	3.26042	3.83579	0.00023687	0.000743444	0.117964
hsa-miR-16-2-3p	-0.348614	3.6758	-3.83573	0.000236922	0.000743444	-0.044874
hsa-miR-135a-5p	1.16949	4.22444	3.7819	0.000285438	0.000891293	-0.252319
hsa-miR-99a-3p	0.836329	2.37022	3.7772	0.000290096	0.000901421	0.0336696
hsa-miR-520f-3p	-0.991613	7.05662	-3.7669	0.000300561	0.000929403	-0.432818
hsa-miR-561-5p	-0.475464	4.76454	-3.74019	0.000329392	0.00101364	-0.455788
hsa-miR-323a-3p	0.301067	10.017	3.7384	0.000331417	0.00101496	-0.586819
hsa-miR-16-1-3p	-0.647336	-0.699751	-3.73276	0.000337863	0.00102915	0.000115133
hsa-miR-3927-3p	3.08268	-0.954583	3.73154	0.00033928	0.00102915	0.108917
hsa-miR-485-3p	0.578792	7.9372	3.71451	0.00035958	0.00108556	-0.59367
hsa-miR-125b-2-3p	0.617811	4.51751	3.71146	0.000363342	0.00109174	-0.493189
hsa-miR-337-3p	0.518436	5.45676	3.68952	0.000391479	0.00117076	-0.62847
hsa-miR-518a-5p	-0.406815	8.6429	-3.67293	0.000414114	0.00123267	-0.791184
hsa-miR-488-3p	1.40633	0.526623	3.65083	0.000446207	0.00132202	-0.305635
hsa-miR-523-3p	-0.503358	9.70036	-3.6431	0.000457983	0.00135062	-0.898588
hsa-miR-411-5p	0.53232	9.81301	3.63252	0.000474579	0.00139312	-0.946916
hsa-miR-335-5p	0.521062	12.073	3.62587	0.000485295	0.00141368	-1.04572
hsa-miR-1246	-0.695622	6.25783	-3.62543	0.00048602	0.00141368	-0.845282
hsa-miR-519b-3p	-0.428942	7.72298	-3.59614	0.000536098	0.00154943	-1.00684
hsa-miR-328-3p	0.789464	5.0286	3.59532	0.000537556	0.00154943	-0.813957
hsa-miR-1270	-0.684629	2.81886	-3.58089	0.000564076	0.00161854	-0.649556
hsa-miR-616-3p	-0.483863	1.46039	-3.57316	0.000578777	0.00165328	-0.440698
hsa-miR-516a-5p	-0.32634	14.1495	-3.56966	0.000585555	0.00165891	-1.30072
hsa-miR-27a-3p	0.335303	11.8591	3.56945	0.000585957	0.00165891	-1.21297
hsa-miR-374b-3p	-0.408805	2.06794	-3.56166	0.000601321	0.00169487	-0.804982
hsa-miR-19b-3p	-0.411938	9.11674	-3.55719	0.000610306	0.00171262	-1.17519
hsa-miR-29a-5p	0.600349	2.04157	3.55378	0.000617243	0.00172449	-0.788473
hsa-miR-485-5p	0.502436	6.34258	3.55042	0.000624155	0.00173619	-1.07763
hsa-miR-452-5p	-0.346995	8.1676	-3.53443	0.000658057	0.00182253	-1.20346
hsa-miR-519d-5p	-0.401267	9.12845	-3.52438	0.000680259	0.00187065	-1.24937
hsa-miR-1247-5p	0.720538	9.02488	3.5239	0.000681325	0.00187065	-1.22073
hsa-miR-30c-2-3p	0.384378	6.46277	3.52261	0.000684242	0.00187065	-1.1756
hsa-miR-410-5p	-0.669207	2.71842	-3.50105	0.000734535	0.00199957	-0.980607
hsa-miR-489-3p	0.951714	3.23567	3.49264	0.000755084	0.00204676	-1.05533
hsa-miR-1255b-5p	-0.52638	2.38953	-3.48364	0.000777681	0.00209908	-0.88798
hsa-miR-181b-2-3p	-0.714677	0.693938	-3.47387	0.000802946	0.00215813	-0.994414
hsa-miR-381-3p	0.30489	9.50459	3.43442	0.00091299	0.00244359	-1.55544
hsa-miR-519a-5p	-0.426878	13.1413	-3.4237	0.000945248	0.00251853	-1.67823
hsa-miR-101-3p	0.318085	10.4481	3.42251	0.000948895	0.00251853	-1.64182
hsa-miR-296-3p	-0.535464	3.71413	-3.4074	0.000996396	0.00263328	-1.33174
hsa-miR-34c-3p	0.513078	2.30643	3.40616	0.0010004	0.00263328	-1.15033
hsa-miR-106a-5p	-0.448669	3.46538	-3.39866	0.0010249	0.00268668	-1.42258
hsa-miR-624-5p	-0.423235	2.71785	-3.38806	0.00106046	0.00276851	-1.29874
hsa-miR-519c-3p	-0.438315	9.95003	-3.37144	0.0011186	0.00290835	-1.76098
hsa-miR-184	0.626074	6.87977	3.35552	0.00117706	0.00304791	-1.68707
hsa-miR-520c-3p	-0.430419	6.55782	-3.34987	0.0011985	0.00309086	-1.72165
hsa-miR-30c-5p	0.327621	10.8125	3.34845	0.00120394	0.00309237	-1.83241
hsa-miR-27b-3p	0.260156	12.9481	3.34711	0.00120911	0.00309318	-1.92012
hsa-miR-223-5p	0.687467	4.57052	3.34304	0.00122492	0.00312109	-1.64634
hsa-miR-96-5p	-0.370041	6.22832	-3.33698	0.00124879	0.00316207	-1.74624
hsa-miR-629-5p	-0.291909	8.55862	-3.33644	0.00125093	0.00316207	-1.79007
hsa-miR-3614-5p	-0.555843	6.37712	-3.33518	0.00125596	0.00316225	-1.74249
hsa-miR-518b	-0.327599	13.7789	-3.32371	0.00130261	0.00326677	-2.02299
hsa-miR-23a-3p	0.347269	13.8143	3.30789	0.00136967	0.00342148	-2.05121
hsa-miR-432-5p	0.403392	11.4706	3.28555	0.00146983	0.00365736	-2.01887
hsa-miR-512-5p	-0.351269	9.76225	-3.27981	0.00149667	0.00370965	-2.02379
hsa-miR-320a	0.403255	12.2738	3.25033	0.00164178	0.00405355	-2.14819
hsa-miR-653-5p	0.845476	0.519498	3.24463	0.00167133	0.00411057	-1.5721
hsa-miR-146a-5p	0.506342	8.95315	3.22869	0.00175666	0.00430381	-2.11923
hsa-miR-202-5p	0.500962	2.02083	3.20658	0.00188168	0.00459246	-1.90414
hsa-miR-432-3p	0.447832	1.63047	3.20523	0.00188961	0.00459421	-1.6075
hsa-miR-487b-5p	0.395934	4.24859	3.1602	0.0021715	0.00525949	-2.10452
hsa-miR-7641	-0.74689	5.25379	-3.15756	0.00218918	0.00527208	-2.22494
hsa-miR-520b	-0.401592	6.49885	-3.15609	0.00219907	0.00527208	-2.28285
hsa-miR-409-5p	0.293357	6.89216	3.15573	0.00220153	0.00527208	-2.2761
hsa-miR-100-3p	0.563902	3.62614	3.14569	0.00227036	0.00541655	-2.18455
hsa-miR-551b-3p	0.396338	6.59066	3.13781	0.00232586	0.00551887	-2.3276
hsa-miR-205-5p	-0.30793	13.719	-3.13715	0.00233057	0.00551887	-2.54694
hsa-miR-382-5p	0.288741	11.2073	3.12461	0.00242156	0.00571308	-2.47678
hsa-miR-548k	-0.278844	3.47334	-3.11973	0.00245786	0.00576369	-2.22547
hsa-miR-340-5p	0.451482	8.32692	3.1193	0.00246111	0.00576369	-2.44407
hsa-miR-379-5p	0.412068	10.3435	3.10349	0.00258238	0.00602555	-2.53365
hsa-miR-1283	-0.360076	11.7137	-3.09023	0.00268836	0.00624995	-2.63015
hsa-let-7e-3p	0.391336	2.68027	3.07894	0.00278179	0.00644364	-2.07539
hsa-miR-7-1-3p	-0.410937	2.21854	-3.07145	0.00284541	0.00656713	-2.16913
hsa-miR-374a-3p	-0.289838	5.4618	-3.04404	0.00308989	0.00710564	-2.56673
hsa-miR-345-5p	-0.308505	5.40799	-3.02918	0.00323049	0.00740223	-2.58948
hsa-miR-379-3p	0.431635	4.51128	3.02045	0.00331581	0.00757051	-2.5412
hsa-miR-29b-3p	0.349296	9.44269	3.01099	0.00341068	0.00773463	-2.77541
hsa-miR-494-3p	0.335168	8.36535	3.01086	0.00341198	0.00773463	-2.71476
hsa-miR-130b-3p	-0.391452	6.56425	-2.97982	0.00374117	0.00845079	-2.7584
hsa-miR-6511b-3p	1.17766	-0.376875	2.97749	0.00376702	0.00847912	-1.92138
hsa-miR-589-5p	-0.39342	3.96301	-2.96742	0.00388072	0.00870429	-2.6473
hsa-miR-130b-5p	-0.439009	4.90266	-2.95954	0.00397179	0.00885049	-2.73488
hsa-miR-6507-5p	1.4445	0.992548	2.95831	0.00398627	0.00885049	-2.06208
hsa-miR-299-3p	0.306576	5.78476	2.95819	0.00398758	0.00885049	-2.80245
hsa-miR-372-3p	-1.0782	8.3713	-2.9493	0.0040932	0.00904377	-2.90003
hsa-miR-493-3p	0.225081	9.08718	2.94848	0.00410306	0.00904377	-2.90286
hsa-miR-515-3p	-0.294313	10.2051	-2.93003	0.00433105	0.00951338	-3.00675
hsa-miR-505-3p	0.30784	4.43703	2.92751	0.00436303	0.00955069	-2.75689
hsa-miR-135b-3p	-0.649234	1.80501	-2.9201	0.00445841	0.00972605	-2.54268
hsa-miR-342-3p	0.271839	11.342	2.91815	0.00448386	0.00974819	-3.05619
hsa-miR-561-3p	-0.482753	0.967495	-2.91495	0.00452594	0.00980621	-2.71113
hsa-miR-382-3p	0.412125	7.65873	2.90623	0.0046423	0.0100242	-3.00622
hsa-miR-125a-3p	0.339382	5.64674	2.89257	0.00483008	0.0103673	-2.93267
hsa-miR-34a-3p	0.534476	0.931459	2.89176	0.00484151	0.0103673	-2.3169
hsa-miR-183-5p	-0.34016	8.71586	-2.89115	0.00485003	0.0103673	-3.05221
hsa-miR-378g	-0.445745	1.71662	-2.87947	0.00501683	0.010688	-2.49951
hsa-miR-548j-5p	-0.422337	3.92786	-2.8778	0.00504099	0.0107037	-2.89768
hsa-let-7g-5p	0.491654	8.93639	2.86743	0.00519412	0.0109922	-3.10365
hsa-miR-340-3p	0.542765	1.676	2.85679	0.00535569	0.0112399	-2.523
hsa-miR-371a-5p	-1.02569	8.10138	-2.85679	0.00535572	0.0112399	-3.12121
hsa-miR-181b-5p	0.267409	10.6942	2.85625	0.00536408	0.0112399	-3.20431
hsa-miR-411-3p	0.477903	4.49387	2.84826	0.00548866	0.0114632	-3.00672
hsa-miR-93-3p	-0.198696	5.90288	-2.80792	0.00615875	0.0128207	-3.19557
hsa-miR-675-3p	0.256392	7.16495	2.79783	0.00633776	0.0131503	-3.24853
hsa-miR-151a-3p	-0.287702	10.5868	-2.79249	0.00643432	0.0133073	-3.37187
hsa-miR-21-5p	0.348526	14.3851	2.76997	0.00685672	0.014135	-3.58315
hsa-miR-181a-3p	0.322472	7.36651	2.76777	0.00689947	0.0141773	-3.34063
hsa-miR-4301	0.711511	2.90408	2.76588	0.00693626	0.0142071	-2.82248
hsa-miR-770-5p	0.495051	1.82875	2.75008	0.00725086	0.0148038	-2.73014
hsa-miR-769-5p	-0.224954	6.79785	-2.74403	0.00737473	0.0150086	-3.38425
hsa-miR-551b-5p	-0.677093	1.88247	-2.73462	0.00757128	0.0153166	-2.82595
hsa-miR-519a-3p	-0.31935	9.67971	-2.73366	0.00759169	0.0153166	-3.51591
hsa-let-7c-5p	0.682281	9.41595	2.73335	0.0075982	0.0153166	-3.45234
hsa-miR-7704	0.415578	2.99062	2.72247	0.00783218	0.0157385	-3.06404
hsa-miR-138-5p	1.15413	3.90126	2.69716	0.00840201	0.0168304	-3.32817
hsa-miR-1285-3p	-0.581532	0.368265	-2.69109	0.00854431	0.0170618	-2.88099
hsa-miR-105-3p	-0.515096	1.46595	-2.68767	0.00862533	0.0171698	-2.94869
hsa-miR-2110	-0.381422	4.32495	-2.68207	0.00875946	0.0173825	-3.36291
hsa-miR-23c	0.593851	1.70791	2.6802	0.00880477	0.0174181	-2.91311
hsa-miR-519e-5p	-0.302975	7.78205	-2.67175	0.0090119	0.0177727	-3.63118
hsa-miR-200c-3p	-0.232362	13.7863	-2.67024	0.00904948	0.0177815	-3.778
hsa-miR-125b-1-3p	0.443852	5.58665	2.66932	0.00907219	0.0177815	-3.51726
hsa-miR-126-5p	0.373149	11.2544	2.65299	0.00948776	0.018539	-3.76636
hsa-miR-192-5p	-0.28755	8.83186	-2.64736	0.00963488	0.0187689	-3.70087
hsa-miR-1287-5p	0.224202	5.03129	2.63526	0.00995804	0.0193392	-3.59041
hsa-miR-214-3p	0.290094	8.56201	2.62031	0.0103711	0.0200803	-3.73147
hsa-miR-196b-5p	0.362021	8.86996	2.61084	0.0106407	0.0205398	-3.75873
hsa-miR-3912-3p	0.50594	0.389348	2.60551	0.0107951	0.0207748	-3.10015
hsa-miR-501-3p	0.370231	5.31193	2.60086	0.0109315	0.0209741	-3.67789
hsa-miR-517-5p	-0.190135	8.05043	-2.59513	0.011102	0.0212371	-3.77985
hsa-miR-219a-5p	-0.499522	0.102397	-2.5868	0.0113538	0.0216538	-3.39376
hsa-miR-3913-5p	0.51123	0.686723	2.57587	0.0116921	0.0222325	-3.20721
hsa-miR-3168	-1.86683	3.79581	-2.55093	0.0124981	0.0236944	-3.64538
hsa-miR-424-5p	0.324422	11.2377	2.52184	0.0135014	0.0254499	-4.08729
hsa-miR-518f-3p	-0.248403	12.279	-2.52176	0.013504	0.0254499	-4.11004
hsa-miR-122-5p	-2.55967	6.94339	-2.51756	0.013655	0.0256584	-3.93718
hsa-miR-196a-5p	0.655608	8.73173	2.51089	0.0138974	0.025979	-3.99003
hsa-miR-339-5p	0.240218	8.1822	2.51062	0.0139071	0.025979	-3.98497
hsa-miR-653-3p	0.774502	1.32595	2.49791	0.0143802	0.0267842	-3.49051
hsa-miR-4454	-0.354195	2.62715	-2.4938	0.0145363	0.0269959	-3.75234
hsa-miR-519d-3p	-0.269493	11.1512	-2.49042	0.0146658	0.0271572	-4.1327
hsa-miR-548l	-0.26099	4.50994	-2.4848	0.0148833	0.0274519	-3.92739
hsa-miR-7976	-0.263076	2.09671	-2.48408	0.0149111	0.0274519	-3.46133
hsa-miR-6511a-3p	1.07919	0.120111	2.48196	0.014994	0.027525	-3.05593
hsa-miR-518e-3p	-0.248348	10.4059	-2.47127	0.0154187	0.0282233	-4.15487
hsa-miR-31-5p	-0.361377	9.25427	-2.46655	0.0156096	0.0284909	-4.12881
hsa-miR-27b-5p	-0.300911	3.75505	-2.4588	0.0159275	0.028988	-3.8652
hsa-miR-147b	0.676982	1.37259	2.44692	0.016426	0.0298102	-3.65314
hsa-miR-503-5p	-0.24991	11.0972	-2.44343	0.0165752	0.0299954	-4.23655
hsa-miR-3664-3p	-0.379031	2.45747	-2.42642	0.0173195	0.0312535	-3.84673
hsa-miR-7706	0.395116	3.50806	2.41154	0.0179951	0.0323811	-3.85857
hsa-miR-25-3p	-0.200495	11.3905	-2.40284	0.0184004	0.0330171	-4.33952
hsa-miR-421	-0.240491	6.55664	-2.38391	0.0193116	0.0345548	-4.23672
hsa-miR-519e-3p	-0.300433	5.28737	-2.37195	0.0199075	0.0355212	-4.23774
hsa-miR-504-5p	0.520415	4.57506	2.36469	0.0202772	0.0360799	-4.11926
hsa-miR-655-3p	0.3224	3.40284	2.35806	0.02062	0.0365875	-4.12165
hsa-miR-106b-5p	-0.295577	4.56835	-2.35627	0.0207134	0.0366513	-4.23913
hsa-miR-944	-0.346708	4.47739	-2.35399	0.0208329	0.0367606	-4.24603
hsa-miR-373-3p	-0.677772	6.93913	-2.35107	0.0209869	0.03693	-4.31035
hsa-miR-545-5p	0.398366	-0.459331	2.34241	0.0214498	0.0376405	-3.8269
hsa-miR-3173-5p	-0.35907	2.24362	-2.33002	0.022128	0.0387239	-3.79137
hsa-miR-1269b	3.00498	0.163193	2.3117	0.0231651	0.0404278	-3.53447
hsa-miR-140-5p	0.227391	5.72629	2.30361	0.0236365	0.0411379	-4.396
hsa-miR-331-5p	-0.295461	2.28822	-2.29743	0.0240019	0.0415535	-3.90237
hsa-miR-518f-5p	-0.322297	10.1333	-2.29737	0.0240058	0.0415535	-4.54523
hsa-miR-4448	-0.482235	2.00883	-2.28171	0.0249556	0.0430805	-3.94703
hsa-miR-889-3p	0.307294	7.38705	2.26611	0.0259342	0.0446489	-4.54096
hsa-miR-548ay-5p	-0.245761	3.73997	-2.26398	0.02607	0.0447617	-4.37435
hsa-miR-671-3p	-0.336428	4.56003	-2.26237	0.0261736	0.0448188	-4.38213
hsa-miR-5699-5p	-0.568855	0.198527	-2.25846	0.0264263	0.0451302	-3.8303
hsa-miR-2277-5p	0.258981	1.94388	2.21681	0.0292522	0.0498227	-3.98718
hsa-miR-412-5p	0.858796	5.65598	2.20281	0.03026	0.0514017	-4.57418
hsa-miR-22-3p	0.200684	12.1083	2.19875	0.0305577	0.0517694	-4.80983
hsa-miR-3188	1.59541	0.0069693	2.19369	0.0309326	0.0522654	-3.62296
hsa-miR-517c-3p	-0.217236	12.6847	-2.178	0.0321205	0.054129	-4.88997
hsa-miR-1305	-0.380048	-0.100006	-2.16452	0.0331722	0.0557277	-4.16086
hsa-miR-449c-5p	-0.566018	0.849196	-2.16362	0.0332441	0.0557277	-3.95596
hsa-miR-629-3p	-0.484767	1.29435	-2.15122	0.0342403	0.0572468	-3.95202
hsa-miR-3940-3p	-0.805072	0.724703	-2.11015	0.0377258	0.0628975	-3.93128
hsa-miR-422a	-0.420156	1.02448	-2.10912	0.0378175	0.0628975	-4.24873
hsa-miR-331-3p	-0.300049	6.06777	-2.10386	0.0382864	0.0635116	-4.79867
hsa-miR-103a-3p	0.145617	13.3935	2.09971	0.0386597	0.0639642	-5.07015
hsa-miR-627-5p	-0.401231	0.781068	-2.09116	0.0394396	0.0650856	-4.29282
hsa-miR-181a-2-3p	-0.345683	8.63971	-2.08128	0.0403571	0.0664276	-4.92882
hsa-miR-2116-5p	0.363094	1.8472	2.07782	0.0406827	0.0667909	-4.26709
hsa-miR-654-3p	0.18158	9.92769	2.07082	0.041349	0.0677103	-4.99851
hsa-miR-26a-2-3p	-0.223435	3.28614	-2.05428	0.0429594	0.070167	-4.78687
hsa-miR-329-5p	0.257806	3.04829	2.02727	0.0457061	0.0744623	-4.58755
hsa-miR-514a-3p	0.219804	2.84762	2.02513	0.0459298	0.0746246	-4.79608
hsa-miR-520f-5p	-0.426741	4.9997	-2.02408	0.04604	0.0746246	-4.94464
hsa-miR-296-5p	-0.231663	4.21612	-2.01964	0.0465086	0.0751929	-4.87306
hsa-miR-576-5p	-0.218571	6.66575	-2.01633	0.0468597	0.0755687	-5.02299
hsa-miR-193a-5p	0.421238	5.75473	2.0152	0.0469807	0.0755725	-4.93509
hsa-miR-548ad-5p	-0.220721	3.65579	-1.98496	0.0503095	0.0807234	-4.93019
hsa-miR-628-5p	0.251849	3.46786	1.98384	0.0504366	0.0807239	-4.91557
hsa-miR-370-3p	0.307935	8.27898	1.98217	0.0506265	0.0808247	-5.09253
hsa-miR-377-5p	0.271167	3.70598	1.97904	0.0509842	0.0811924	-4.81269
hsa-miR-744-5p	0.248165	8.00443	1.9759	0.0513455	0.0815639	-5.10138
hsa-miR-548ae-5p	-0.224652	3.98181	-1.9724	0.0517508	0.0820032	-4.982
hsa-miR-4802-5p	-0.365841	0.555029	-1.9594	0.0532779	0.0842135	-4.56324
hsa-miR-628-3p	0.193266	3.83089	1.95251	0.0541036	0.0853069	-4.95771
hsa-miR-1290	-0.445279	3.07894	-1.90086	0.0606416	0.0953794	-4.83751
hsa-miR-31-3p	-0.444704	0.530326	-1.89534	0.0613791	0.0963017	-4.6676
hsa-miR-29a-3p	0.331282	11.8519	1.8922	0.0618011	0.0967256	-5.40901
hsa-miR-144-5p	-0.494999	6.76359	-1.88741	0.0624505	0.0975023	-5.29029
hsa-miR-142-5p	0.233939	7.86017	1.87819	0.0637156	0.0992343	-5.32679
hsa-miR-5701	-0.239999	2.31061	-1.87577	0.0640507	0.099513	-4.82786
hsa-miR-455-3p	-0.253079	6.51461	-1.86114	0.0661121	0.102466	-5.28432
hsa-miR-548d-5p	-0.201542	3.49474	-1.85872	0.0664597	0.102754	-5.14526
hsa-miR-32-5p	0.159039	7.03986	1.84869	0.0679104	0.104589	-5.36211
hsa-miR-140-3p	0.155398	10.0257	1.84738	0.0681016	0.104589	-5.41732
hsa-miR-190b	0.179001	3.90083	1.84713	0.0681391	0.104589	-5.1113
hsa-miR-6501-5p	-0.321832	2.23467	-1.79688	0.0758357	0.116123	-4.84132
hsa-miR-524-3p	-0.177738	8.25567	-1.78607	0.0775833	0.118514	-5.4841
hsa-miR-361-5p	0.131022	10.4976	1.77757	0.078981	0.120192	-5.54837
hsa-miR-1260b	-0.18857	7.19055	-1.77709	0.0790591	0.120192	-5.45247
hsa-miR-211-5p	0.448824	2.72213	1.76696	0.0807541	0.122477	-4.98796
hsa-miR-454-5p	-0.197106	3.09849	-1.74355	0.0847813	0.12828	-5.30343
hsa-miR-451a	-0.465064	8.94712	-1.73575	0.0861605	0.129916	-5.61102
hsa-miR-128-3p	-0.167951	9.31443	-1.73513	0.0862705	0.129916	-5.58924
hsa-miR-4800-3p	0.766147	0.3935	1.73168	0.0868864	0.130535	-4.52087
hsa-miR-29b-1-5p	0.426127	1.97523	1.72818	0.0875153	0.13117	-4.79608
hsa-miR-491-5p	-0.174297	5.10729	-1.71366	0.0901639	0.134823	-5.48139
hsa-miR-520d-3p	-0.217559	9.64335	-1.71048	0.0907534	0.135386	-5.63634
hsa-miR-127-5p	0.189499	7.48154	1.68042	0.0964752	0.143586	-5.64537
hsa-miR-10b-3p	0.848027	1.85148	1.67734	0.0970778	0.144146	-5.00838
hsa-miR-1307-3p	-0.243068	7.92174	-1.67522	0.097494	0.144427	-5.63217
hsa-miR-1185-2-3p	0.160163	4.3796	1.65225	0.102101	0.150901	-5.5431
hsa-miR-548aq-3p	-0.319239	1.89281	-1.64837	0.102895	0.151533	-5.35818
hsa-miR-374a-5p	0.198133	9.99453	1.64784	0.103004	0.151533	-5.79242
hsa-miR-323b-3p	0.269644	6.80558	1.64576	0.103433	0.151813	-5.66084
hsa-miR-339-3p	0.223264	5.84461	1.64124	0.10437	0.152837	-5.64469
hsa-miR-30e-3p	-0.143371	9.14946	-1.62903	0.106934	0.156232	-5.78538
hsa-miR-484	-0.192225	8.74099	-1.6181	0.109273	0.159284	-5.7551
hsa-miR-758-3p	0.157362	5.24176	1.60678	0.111739	0.162506	-5.67756
hsa-miR-590-5p	0.25074	1.84133	1.60065	0.113091	0.164097	-5.46994
hsa-miR-1275	-0.263498	4.17305	-1.5885	0.115814	0.167667	-5.57774
hsa-miR-548b-5p	-0.220587	3.01886	-1.5854	0.116516	0.168301	-5.51575
hsa-miR-1180-3p	0.251745	5.58045	1.57946	0.117871	0.169872	-5.70215
hsa-miR-320b	0.209305	7.87986	1.57514	0.118866	0.170921	-5.78539
hsa-miR-3607-3p	-0.479759	0.63069	-1.56149	0.122049	0.175102	-5.01273
hsa-miR-1269a	0.992222	5.03399	1.53806	0.127674	0.182761	-5.6755
hsa-miR-99b-3p	0.171527	8.04685	1.52579	0.130702	0.186675	-5.87399
hsa-miR-449a	-0.222974	3.04645	-1.52256	0.131506	0.187404	-5.57678
hsa-miR-3909	-0.273966	2.55693	-1.51993	0.132167	0.187925	-5.3298
hsa-miR-146b-3p	-0.348919	2.56678	-1.5182	0.132601	0.188122	-5.30068
hsa-miR-1271-5p	0.133294	4.35173	1.51434	0.133576	0.189084	-5.7429
hsa-miR-320c	0.191381	7.11651	1.50786	0.135224	0.190992	-5.8694
hsa-miR-3679-5p	-0.47651	2.55486	-1.50331	0.136393	0.192218	-5.30955
hsa-miR-431-3p	0.185063	5.7749	1.50119	0.136939	0.192561	-5.84715
hsa-miR-4677-3p	-0.265851	0.97058	-1.49676	0.138086	0.193746	-5.39345
hsa-miR-30e-5p	-0.1002	11.223	-1.48025	0.14243	0.199401	-6.0871
hsa-miR-5001-3p	-0.173325	2.18985	-1.47185	0.144682	0.202111	-5.40239
hsa-miR-378e	-0.243596	1.00472	-1.46822	0.145662	0.203035	-5.43432
hsa-miR-545-3p	0.21252	-0.772587	1.46588	0.146297	0.203393	-5.38043
hsa-miR-641	-0.178277	2.01249	-1.46492	0.146558	0.203393	-5.42181
hsa-miR-374b-5p	-0.145398	8.3161	-1.46108	0.147608	0.204405	-5.99413
hsa-miR-1976	0.60183	0.516658	1.45809	0.148428	0.205094	-4.9127
hsa-miR-370-5p	0.132113	3.84688	1.44055	0.153313	0.211387	-5.7859
hsa-miR-4659a-3p	-0.341706	1.13942	-1.42567	0.157552	0.216762	-5.25452
hsa-miR-873-5p	0.165866	3.79801	1.42396	0.158048	0.216975	-5.87279
hsa-miR-1197	0.147935	4.49775	1.41163	0.161637	0.221425	-5.93816
hsa-miR-5010-3p	-0.146505	2.72082	-1.40448	0.163747	0.223835	-5.59148
hsa-miR-183-3p	-0.370392	0.807693	-1.40091	0.16481	0.224805	-5.07854
hsa-miR-4662a-5p	-0.193085	4.73529	-1.38734	0.168895	0.229884	-5.99067
hsa-miR-877-3p	0.445802	1.11135	1.38303	0.170207	0.231177	-5.13702
hsa-let-7f-5p	0.262408	11.5186	1.37853	0.171585	0.232552	-6.20338
hsa-miR-483-5p	0.209314	10.1557	1.36175	0.176805	0.239118	-6.16761
hsa-miR-150-5p	-0.444792	5.59858	-1.34331	0.182676	0.246036	-6.01492
hsa-miR-570-3p	-0.260042	0.65362	-1.34326	0.182693	0.246036	-5.58883
hsa-miR-574-5p	-0.267739	6.41764	-1.33795	0.184409	0.247824	-6.09097
hsa-miR-550a-3p	-0.320937	1.02838	-1.33365	0.18581	0.249181	-5.29728
hsa-miR-3928-3p	0.390843	1.30817	1.33097	0.186687	0.249741	-5.22621
hsa-miR-132-5p	0.145623	4.71317	1.32945	0.187186	0.249741	-6.0264
hsa-miR-23b-5p	0.208707	4.70401	1.32879	0.187404	0.249741	-5.9887
hsa-miR-22-5p	0.114407	6.36241	1.32056	0.190123	0.252835	-6.12968
hsa-miR-324-3p	0.153331	5.60819	1.31564	0.191763	0.254486	-6.08599
hsa-miR-20b-5p	0.230491	8.57024	1.31199	0.192985	0.255575	-6.21335
hsa-miR-6514-3p	0.421961	0.608362	1.30184	0.19642	0.259584	-5.17554
hsa-miR-326	0.141101	5.73647	1.28503	0.202205	0.266676	-6.13901
hsa-miR-455-5p	-0.15234	8.98352	-1.26053	0.210858	0.277513	-6.29237
hsa-miR-937-3p	0.338791	1.95477	1.25896	0.211422	0.277682	-5.50317
hsa-miR-330-5p	0.116281	5.85435	1.25767	0.211889	0.277723	-6.1961
hsa-miR-873-3p	0.181133	3.05376	1.24078	0.218033	0.285188	-5.88148
hsa-let-7b-5p	0.390632	10.8868	1.23789	0.2191	0.285396	-6.33032
hsa-miR-1262	-0.16362	3.75473	-1.23777	0.219142	0.285396	-5.98883
hsa-miR-625-5p	0.110868	7.4512	1.23566	0.219921	0.285396	-6.25004
hsa-miR-26b-3p	-0.110951	4.4875	-1.23549	0.219983	0.285396	-6.13634
hsa-miR-524-5p	-0.120136	9.76069	-1.23155	0.221447	0.286711	-6.35235
hsa-miR-1228-3p	-0.312256	0.529816	-1.20217	0.232571	0.300503	-5.50439
hsa-miR-361-3p	-0.0996626	8.47038	-1.20052	0.233207	0.300685	-6.3286
hsa-miR-365a-5p	0.274542	3.07497	1.19936	0.233657	0.300685	-5.93347
hsa-miR-525-5p	-0.117246	10.3877	-1.18167	0.240567	0.308954	-6.43167
hsa-miR-33a-5p	-0.176301	0.626657	-1.15107	0.252866	0.323964	-6.06794
hsa-miR-425-3p	-0.0868091	7.70129	-1.15008	0.253271	0.323964	-6.36444
hsa-miR-6513-3p	0.130235	1.64118	1.14702	0.254529	0.32492	-5.64778
hsa-miR-516b-5p	-0.0845216	14.3049	-1.14498	0.255368	0.325338	-6.63015
hsa-miR-1247-3p	0.170005	4.93556	1.13774	0.258363	0.328498	-6.29145
hsa-miR-758-5p	-0.12378	1.86491	-1.13164	0.260905	0.331069	-5.90127
hsa-miR-127-3p	0.145168	8.58549	1.11383	0.268429	0.339939	-6.42873
hsa-miR-192-3p	-0.190862	1.37706	-1.09985	0.274443	0.346865	-5.74788
hsa-miR-30d-5p	-0.0900065	15.6015	-1.09185	0.277925	0.350571	-6.70845
hsa-miR-195-5p	0.276147	6.28741	1.0882	0.279522	0.351889	-6.39831
hsa-miR-6514-5p	0.184086	2.77929	1.07905	0.283556	0.356263	-5.96958
hsa-miR-526b-5p	-0.0828345	13.1935	-1.07359	0.285987	0.358609	-6.66156
hsa-miR-518c-3p	-0.0940961	12.392	-1.06571	0.289513	0.361828	-6.65019
hsa-miR-187-3p	0.35436	5.7497	1.06532	0.28969	0.361828	-6.38924
hsa-miR-146b-5p	-0.14696	9.0955	-1.0526	0.29545	0.3683	-6.5157
hsa-miR-16-5p	-0.104076	14.3046	-1.04597	0.298482	0.371354	-6.727
hsa-miR-1468-5p	-0.178844	1.30042	-1.03624	0.302973	0.376206	-5.62932
hsa-miR-10b-5p	0.372108	8.06639	1.01304	0.313859	0.388966	-6.52983
hsa-miR-508-3p	-0.149806	2.47505	-0.999091	0.32053	0.396462	-6.09522
hsa-miR-135b-5p	0.166648	7.71471	0.986566	0.3266	0.403187	-6.56187
hsa-miR-4708-3p	-0.255227	1.48728	-0.980206	0.329711	0.40566	-5.72102
hsa-miR-665	0.148094	4.15762	0.979867	0.329878	0.40566	-6.37896
hsa-miR-520d-5p	-0.0942966	8.6233	-0.96202	0.338714	0.415725	-6.62169
hsa-miR-3145-3p	-0.162097	1.14389	-0.954896	0.342285	0.419299	-6.15356
hsa-miR-29b-2-5p	0.088741	4.07671	0.948372	0.345576	0.422518	-6.38369
hsa-miR-365a-3p	0.140909	9.60621	0.942863	0.34837	0.424355	-6.63359
hsa-miR-92b-3p	0.12495	7.47122	0.942783	0.348411	0.424355	-6.56695
hsa-miR-141-3p	-0.0772701	12.2729	-0.938452	0.350618	0.425856	-6.78857
hsa-miR-130a-3p	0.0754221	10.2868	0.937745	0.35098	0.425856	-6.67468
hsa-miR-28-3p	0.0834679	9.49104	0.914062	0.363219	0.439868	-6.65848
hsa-miR-760	0.387997	0.898016	0.901849	0.369635	0.446789	-5.53783
hsa-miR-10a-5p	0.136496	10.1177	0.897082	0.372159	0.448987	-6.70555
hsa-miR-320d	0.113789	6.48586	0.891755	0.374992	0.45155	-6.58304
hsa-miR-134-5p	-0.0905686	8.36277	-0.887723	0.377145	0.453286	-6.64611
hsa-miR-483-3p	0.138579	11.9778	0.874885	0.384053	0.460719	-6.76453
hsa-miR-193b-3p	0.194533	5.46104	0.870238	0.386573	0.46287	-6.56991
hsa-miR-190a-5p	-0.111369	5.93859	-0.868573	0.387478	0.463083	-6.61151
hsa-let-7d-3p	0.388089	1.48302	0.852383	0.39635	0.472799	-5.67096
hsa-miR-1306-5p	0.185484	3.21447	0.840005	0.403216	0.480091	-6.25048
hsa-miR-625-3p	-0.0727506	8.22003	-0.83007	0.408779	0.485806	-6.69543
hsa-miR-1299	-0.613775	1.83652	-0.808451	0.421044	0.49945	-6.11321
hsa-miR-454-3p	0.100497	8.76179	0.800227	0.425766	0.504113	-6.74366
hsa-miR-548e-3p	-0.120172	1.14341	-0.794196	0.42925	0.506635	-6.29386
hsa-miR-509-3p	-0.12689	4.24482	-0.793787	0.429486	0.506635	-6.5257
hsa-miR-4532	0.239373	1.66275	0.79042	0.431439	0.507998	-6.38872
hsa-miR-486-5p	-0.199369	9.20883	-0.786968	0.433446	0.509419	-6.75347
hsa-miR-148a-3p	-0.120849	11.5089	-0.783381	0.435538	0.510935	-6.87556
hsa-miR-23a-5p	0.205544	1.44936	0.77946	0.437831	0.512681	-5.82821
hsa-miR-766-3p	-0.126903	2.48509	-0.775913	0.439911	0.514171	-6.22175
hsa-miR-105-5p	-0.100369	6.9336	-0.765606	0.44599	0.520321	-6.7093
hsa-miR-576-3p	-0.113386	2.92531	-0.761958	0.448152	0.521889	-6.50029
hsa-miR-151b	0.0853092	6.18852	0.737559	0.462774	0.537932	-6.70725
hsa-miR-4286	-0.0956967	3.97414	-0.723137	0.471542	0.546524	-6.54842
hsa-miR-151a-5p	0.077201	6.99431	0.722583	0.471881	0.546524	-6.73894
hsa-miR-496	0.0820208	5.3144	0.720937	0.472887	0.546695	-6.68928
hsa-miR-1295a	0.149818	1.7628	0.705003	0.482697	0.557026	-5.9874
hsa-miR-1226-3p	0.136642	4.44233	0.693495	0.489853	0.564261	-6.56166
hsa-miR-1260a	-0.0714997	7.14334	-0.686009	0.494537	0.568629	-6.77106
hsa-miR-3615	0.0956443	5.87425	0.676359	0.500613	0.574577	-6.73465
hsa-miR-526b-3p	-0.0813878	5.94223	-0.632549	0.528693	0.605714	-6.79156
hsa-miR-675-5p	-0.061242	7.28276	-0.620431	0.536601	0.613671	-6.81512
hsa-miR-197-3p	0.07492	6.51639	0.607508	0.545102	0.622275	-6.78876
hsa-miR-490-5p	0.161886	2.02992	0.59359	0.554332	0.63168	-6.20232
hsa-miR-26b-5p	-0.0444403	15.2534	-0.574736	0.566958	0.644914	-7.13193
hsa-miR-301b-3p	-0.112141	1.65046	-0.565227	0.573379	0.651056	-6.54075
hsa-miR-132-3p	0.0592633	7.55117	0.560521	0.576569	0.652625	-6.85339
hsa-miR-335-3p	-0.0691575	10.0137	-0.560167	0.57681	0.652625	-6.95962
hsa-miR-15a-5p	-0.0515449	7.38385	-0.5427	0.588728	0.664929	-6.88307
hsa-miR-365b-5p	-0.191799	1.14064	-0.538064	0.591911	0.667341	-5.94046
hsa-miR-517a-3p	-0.0360933	15.4524	-0.520161	0.604277	0.680078	-7.16693
hsa-miR-525-3p	0.0598322	8.84299	0.518113	0.605699	0.680447	-6.94639
hsa-miR-301a-5p	0.052476	2.77008	0.516395	0.606893	0.680447	-6.56772
hsa-miR-149-5p	0.0655965	10.2408	0.515078	0.607809	0.680447	-6.95696
hsa-miR-380-3p	-0.0986015	1.5713	-0.512961	0.609283	0.6809	-6.28054
hsa-miR-548h-5p	0.129417	1.58825	0.501197	0.617502	0.688878	-6.34058
hsa-miR-155-5p	0.061651	8.67698	0.491921	0.624018	0.694876	-6.92156
hsa-miR-224-5p	-0.0469284	12.8536	-0.49044	0.625061	0.694876	-7.07738
hsa-miR-144-3p	-0.130194	5.46967	-0.476085	0.635211	0.704929	-6.8703
hsa-miR-185-5p	-0.0384967	9.32323	-0.460778	0.646111	0.715779	-6.97992
hsa-miR-194-5p	-0.0439222	6.89622	-0.45439	0.650684	0.719593	-6.90892
hsa-miR-941	-0.0632008	6.68294	-0.40386	0.68731	0.758781	-6.90689
hsa-miR-6724-5p	-0.112876	1.73432	-0.389462	0.697889	0.769127	-6.14624
hsa-miR-380-5p	-0.0470141	2.09861	-0.383574	0.702233	0.772577	-6.64482
hsa-miR-4742-3p	0.0424442	2.52345	0.37906	0.70557	0.77491	-6.4868
hsa-miR-210-3p	-0.0461031	6.49724	-0.343689	0.731912	0.801195	-6.93813
hsa-miR-2116-3p	0.0716323	2.84699	0.343547	0.732018	0.801195	-6.49785
hsa-miR-767-5p	0.0488555	7.43193	0.33583	0.737811	0.80615	-6.95333
hsa-miR-186-5p	0.0243148	9.83412	0.315881	0.752851	0.821148	-7.04313
hsa-miR-652-3p	-0.0438806	5.60425	-0.314211	0.754116	0.821148	-6.90877
hsa-miR-92b-5p	0.09408	1.81454	0.307762	0.759001	0.825058	-6.15742
hsa-miR-330-3p	-0.0309682	3.58831	-0.304347	0.761593	0.826465	-6.71614
hsa-miR-206	0.260139	3.63818	0.298685	0.765895	0.82972	-6.78903
hsa-miR-548am-5p	-0.0329866	3.38986	-0.296646	0.767446	0.829965	-6.76441
hsa-miR-423-3p	0.0319948	10.1765	0.294963	0.768727	0.829965	-7.0497
hsa-miR-4326	0.158435	0.718602	0.292177	0.770849	0.830848	-6.10329
hsa-miR-1306-3p	0.0518735	2.52331	0.286628	0.775081	0.833998	-6.46245
hsa-miR-191-5p	-0.0219717	13.7314	-0.282218	0.778449	0.836209	-7.1922
hsa-miR-409-3p	0.0276993	10.3057	0.279808	0.780291	0.836777	-7.06185
hsa-miR-6881-3p	-0.0483375	2.35021	-0.275111	0.783886	0.839219	-6.41598
hsa-miR-490-3p	-0.0485504	2.10952	-0.269608	0.788102	0.842317	-6.52021
hsa-miR-548au-5p	-0.029812	3.17879	-0.267835	0.789462	0.842358	-6.73659
hsa-miR-21-3p	-0.0285915	6.1853	-0.256826	0.797922	0.84996	-6.95912
hsa-miR-548c-5p	-0.0278649	3.40944	-0.250211	0.803016	0.852535	-6.78008
hsa-miR-548o-5p	-0.0278649	3.40944	-0.250211	0.803016	0.852535	-6.78008
hsa-miR-215-5p	0.0501105	0.0251628	0.246706	0.805719	0.853982	-6.37757
hsa-miR-29c-3p	-0.0244701	10.6716	-0.236922	0.813276	0.86056	-7.13592
hsa-miR-521	0.0286936	7.26623	0.22358	0.82361	0.870049	-7.01788
hsa-miR-4775	0.0375695	3.03107	0.220422	0.826061	0.871193	-6.76653
hsa-miR-185-3p	0.0388947	2.49765	0.218557	0.827509	0.871278	-6.37695
hsa-miR-423-5p	-0.0268039	9.38732	-0.213459	0.83147	0.874004	-7.03869
hsa-miR-767-3p	0.0457269	2.15343	0.211528	0.832972	0.87414	-6.35509
hsa-miR-769-3p	0.0270003	3.01402	0.199034	0.842702	0.881868	-6.56647
hsa-miR-3065-3p	-0.0361437	3.94052	-0.197281	0.844069	0.881868	-6.85508
hsa-miR-29c-5p	0.0170383	6.40916	0.196743	0.844489	0.881868	-6.97084
hsa-miR-1307-5p	-0.0210317	7.15469	-0.187599	0.851629	0.886449	-6.99921
hsa-miR-6747-3p	0.0401251	2.40718	0.18756	0.851659	0.886449	-6.38784
hsa-miR-181b-3p	-0.0310718	1.20331	-0.182813	0.855371	0.888861	-6.67704
hsa-miR-598-3p	-0.0347373	3.36235	-0.177717	0.85936	0.891551	-6.78345
hsa-miR-424-3p	-0.0165209	8.39734	-0.161528	0.872053	0.903249	-7.01687
hsa-miR-204-5p	-0.0487835	5.68076	-0.156915	0.875677	0.905163	-6.94823
hsa-miR-590-3p	0.0172271	6.77425	0.155214	0.877013	0.905163	-7.01927
hsa-miR-584-5p	-0.0249005	11.2588	-0.153749	0.878165	0.905163	-7.12598
hsa-miR-1296-5p	0.0179519	5.20479	0.150746	0.880526	0.906131	-6.90037
hsa-miR-3064-5p	0.025153	1.96818	0.148547	0.882256	0.906447	-6.27632
hsa-miR-2276-3p	-0.0452317	1.03918	-0.140777	0.888372	0.911261	-6.07344
hsa-miR-15b-5p	-0.015247	9.08106	-0.132858	0.894614	0.916188	-7.04581
hsa-miR-582-3p	-0.0206557	1.18538	-0.126799	0.899393	0.919298	-6.68451
hsa-miR-548h-3p	0.0226777	2.04678	0.12535	0.900537	0.919298	-6.68964
hsa-miR-3065-5p	-0.0213142	6.48252	-0.108171	0.91411	0.931661	-6.9929
hsa-miR-107	-0.00636191	10.8127	-0.100376	0.920278	0.936449	-7.12736
hsa-miR-1301-3p	0.0140802	6.62084	0.0978111	0.922308	0.937018	-6.97581
hsa-miR-106b-3p	-0.0152092	8.70666	-0.0922042	0.926748	0.94003	-7.04093
hsa-miR-548z	0.0159209	2.05677	0.087954	0.930116	0.941946	-6.69443
hsa-miR-381-5p	-0.0116479	1.86376	-0.084789	0.932625	0.942987	-6.3287
hsa-miR-3614-3p	-0.0120061	5.18673	-0.078526	0.937591	0.946506	-6.96118
hsa-let-7i-5p	0.0164314	10.3791	0.0640942	0.949043	0.956551	-7.09285
hsa-miR-193b-5p	-0.0062462	5.5035	-0.0276561	0.978	0.983242	-6.92468
hsa-miR-30b-5p	0.00364806	10.8928	0.0268879	0.978611	0.983242	-7.15039
hsa-miR-342-5p	-0.00263403	4.07567	-0.0178658	0.985787	0.988892	-6.72159
hsa-miR-10a-3p	-0.00237008	4.81104	-0.0154771	0.987687	0.98924	-6.92188
hsa-miR-877-5p	5.64262e-05	2.65422	0.000294806	0.999765	0.999765	-6.42442

### Sheet: Table S11 Kumar_et_al_2013
Additional File 4: Table S11. We compared our T1 vs T2 differential expression data with those of Kumar et al. (2013) who compared expression of miR-17~92, and it’s paralogs miR-106a~363 and miR-106b~25 clusters and identified a down-regulation of cluster members post syncitialisation.
Reference	miRNA	CTB vs STB FC	Our miRNA	T2 vs T1 logFC	FDR
Kumar et al. (2013)	hsa-miR-18a		hsa-miR-18a-5p
	hsa-miR-18b		hsa-miR-18b-5p
	hsa-miR-19b	-2.3	hsa-miR-19b-1-3p	-1.33	< 0.05
	hsa-miR-19a		hsa-miR-19a-3p
	hsa-miR-25		hsa-miR-25-3p
	hsa-miR-363		hsa-miR-363-3p
	hsa-miR-92a		hsa-miR-92a-3p
	hsa-miR-106a	-2.2	hsa-miR-106a-5p	-0.47	< 0.05
	hsa-miR-17	-2.4	hsa-miR-17-5p	-0.63	< 0.05
	hsa-miR-20a	-2.1	hsa-miR-20a-5p	-0.78	< 0.05
	hsa-miR-20b	-2.5	hsa-miR-20b-5p
	hsa-miR-93	-2.1	hsa-miR-93-5p
	hsa-miR-106b		hsa-miR-106b-5p
